# The pleiotropic architecture of human impulsivity across biological scales

**DOI:** 10.1101/2023.11.28.23299133

**Authors:** Travis T. Mallard, Justin D. Tubbs, Mariela Jennings, Yingzhe Zhang, Daniel E. Gustavson, Andrew D. Grotzinger, Margaret L. Westwater, Camille M. Williams, Rebecca G. Fortgang, 23andMe Research Team, Sarah L. Elson, Pierre Fontanillas, Lea K. Davis, Armin Raznahan, Elliot M. Tucker-Drob, Karmel W. Choi, Tian Ge, Jordan W. Smoller, Abraham A. Palmer, Sandra Sanchez-Roige

## Abstract

Impulsivity is a complex psychological construct that represents a core feature of many psychiatric and neurological conditions. Here, we used multivariate methods to formally model the genetic architecture of impulsivity in humans, advancing genomic discovery and revealing pervasive pleiotropy that largely counters theories of impulsivity as a unitary construct. We identified 18 loci and 93 genes with diverse effects in GWAS and TWAS analyses, respectively, including a hotspot at 17q21.31 that harbors genes involved in neurodevelopmental and neurodegenerative disorders. Downstream analyses revealed that heterogeneous signals were localized to specific biological correlates, including expression in brain tissue during fetal development and cortical alterations in the inferior frontal gyrus. Polygenic score analyses suggested that liability for different forms of impulsivity may differentiate across development, operating via broad pathways early in life but affecting diverse outcomes by adulthood. Collectively, our study generates new insights into the pleiotropic architecture of impulsivity, which provides a more comprehensive understanding of its multi-faceted biology.

## Supplementary Tables for "The pleiotropic architecture of human impulsivity across biological scales"

### Sheet: Table S1. GWS Loci - Omnibus
Table S1. Summary of independent genomic loci identified by the omnibus model.
Locus	uniqID	rsID	Chromosome	Position	P	Start	End	NSNPs	NGWAS SNPs	NIndSigSNPs	IndSigSNPs	NLead SNPs	Lead SNPs
1	1:155258752:A:G	rs3814319	1	155258752	2.38952e-08	155217436	155852123	181	109	1	rs3814319	1	rs3814319
2	3:85579472:G:T	rs113642272	3	85579472	4.61124e-27	84840993	85905981	1037	489	20	rs113642272;rs1375548;rs4856278;rs9829032;rs13097865;rs9828595;rs13095729;rs608760;rs9840607;rs2171143;rs9831374;rs67028245;rs9810488;rs76508707;rs66516423;rs62253107;rs12494242;rs62250708;rs58834564;rs7650606	1	rs113642272
3	4:103146890:A:T	rs35518360	4	103146890	3.19761e-08	103112470	103198082	5	5	1	rs35518360	1	rs35518360
4	6:98555272:C:T	rs9375188	6	98555272	1.82829e-09	98547979	98591622	33	20	1	rs9375188	1	rs9375188
5	7:127517785:C:T	rs16871926	7	127517785	2.31283e-09	127264150	127758060	109	52	1	rs16871926	1	rs16871926
6	7:156849766:A:G	rs117947441	7	156849766	1.80115e-08	156837872	157075319	13	13	1	rs117947441	1	rs117947441
7	8:10250399:A:G	rs7831971	8	10250399	2.24297e-12	8088230	9267117	1759	1299	60	rs7829975;rs11776845;rs10088933;rs11249896;rs60707155;rs12681432;rs7814828;rs2953805;rs393155;rs2929306;rs898797;rs13254267;rs6601304;rs2920983;rs2921064;rs7835490;rs7816329;rs6601431;rs11774474;rs6997515;rs7831971;rs11250007;rs6992818;rs4484648;rs4841401;rs7001281;rs73198802;rs4321967;rs755856;rs11250084;rs13270870;rs12679529;rs7821006;rs10109025;rs7825690;rs4489292;rs13248300;rs4840543;rs34891368;rs4841495;rs7018206;rs36089015;rs13281566;rs34162231;rs2736314;rs6601575;rs2572418;rs2736389;rs2043508;rs4841525;rs1605576;rs1396186;rs670044;rs77620296;rs11986122;rs12678938;rs7004130;rs7017349;rs10105843;rs11249995	3	rs7829975;rs6601431;rs7831971
8	8:11446652:A:G	rs13255662	8	11446652	3.5243e-15	10481666	12199830	1617	1078	45	rs13255662;rs2244894;rs13273172;rs10503426;rs804280;rs73547796;rs78700274;rs57655799;rs4840609;rs4484648;rs4841401;rs7001281;rs73198802;rs4321967;rs755856;rs11250084;rs13270870;rs12679529;rs7821006;rs10109025;rs7825690;rs4489292;rs13248300;rs4840543;rs34891368;rs4841495;rs7018206;rs36089015;rs13281566;rs34162231;rs2736314;rs6601575;rs2572418;rs2736389;rs2043508;rs4841525;rs6998387;rs12680762;rs936546;rs1600249;rs2248699;rs2467519;rs13248757;rs2409800;rs3729851	2	rs13255662;rs3729851
9	11:47376448:A:G	rs1057233	11	47376448	4.98683e-08	47359706	47946836	212	168	1	rs1057233	1	rs1057233
10	11:113431960:A:G	rs4936277	11	113431960	1.76701e-08	113431960	113451229	12	12	1	rs4936277	1	rs4936277
11	13:99130423:C:T	rs4411372	13	99130423	1.15978e-08	99100474	99245713	109	86	1	rs4411372	1	rs4411372
12	14:97260949:C:T	rs149914705	14	97260949	2.65721e-10	97260949	97460253	127	105	3	rs149914705;rs78207025;rs73365973	1	rs149914705
13	16:28619179:A:G	rs56091264	16	28619179	6.71905e-09	28338039	28897452	370	141	1	rs56091264	1	rs56091264
14	17:44091886:C:T	rs9891103	17	44091886	9.03656e-15	43463493	44865603	3872	2091	5	rs9891103;rs9910284;rs2074404;rs12938031;rs2471737	1	rs9891103
15	17:50316131:C:T	rs12453010	17	50316131	4.24963e-10	50231739	50317670	104	75	1	rs12453010	1	rs12453010
16	18:35195629:C:T	rs6507215	18	35195629	1.24654e-08	35127427	35204858	47	13	1	rs6507215	1	rs6507215
17	18:53115879:A:T	rs1452789	18	53115879	2.83523e-17	52893504	53125435	113	84	5	rs1452789;rs1660235;rs2872041;rs1020169;rs4801153	1	rs1452789
18	23:24951931:A:G	rs5944699	23	24951931	1.52963e-08	24686539	25006110	40	29	2	rs5944699;rs5943997	1	rs5944699

### Sheet: Table S2. GWS Loci - Common Fac
Table S2. Summary of independent genomic loci identified by the common factor model.
Locus	uniqID	rsID	Chromosome	Position	P	Start	End	NSNPs	NGWAS SNPs	NIndSigSNPs	IndSigSNPs	NLead SNPs	Lead SNPs
1	2:100792659:C:T	rs72819189	2	100792659	9.20404e-09	100755272	100792659	2	2	1	rs72819189	1	rs72819189
2	3:85481412:C:T	rs1865250	3	85481412	1.0648e-12	85402011	85784084	813	314	5	rs1865250;rs62250708;rs13070166;rs62252461;rs1368748	1	rs1865250
3	7:114303189:A:G	rs1563408	7	114303189	2.43802e-08	114291435	114365355	82	74	1	rs1563408	1	rs1563408
4	22:48396897:A:G	rs9615252	22	48396897	4.04019e-09	48396897	48438408	2	2	1	rs9615252	1	rs9615252

### Sheet: Table S3. GWS Loci - Q_SNP
Table S3. Summary of independent genomic loci identified by the QSNP model.
Locus	uniqID	rsID	Chromosome	Position	P	Start	End	NSNPs	NGWAS SNPs	NIndSigSNPs	IndSigSNPs	NLead SNPs	Lead SNPs
1	1:155258752:A:G	rs3814319	1	155258752	4.18149e-09	155217436	155852123	181	109	1	rs3814319	1	rs3814319
2	1:181686693:C:T	rs2280864	1	181686693	5.03297e-09	181642358	181741698	23	19	1	rs2280864	1	rs2280864
3	1:190960921:A:C	rs10920860	1	190960921	3.03862e-08	190907079	191089725	50	36	1	rs10920860	1	rs10920860
4	2:161340775:G:T	rs10176582	2	161340775	1.47565e-08	161163381	161354615	54	46	1	rs10176582	1	rs10176582
5	3:85612550:G:T	rs4856591	3	85612550	1.5961e-18	84852305	85905981	886	368	11	rs4856591;rs4856278;rs6549046;rs9825885;rs13095729;rs9831374;rs9810488;rs1368748;rs2163971;rs13070166;rs1375548	1	rs4856591
6	3:136195788:A:T	rs1394094	3	136195788	4.5163e-08	136162621	136328268	8	7	1	rs1394094	1	rs1394094
7	4:18364513:C:T	rs11939564	4	18364513	4.29246e-08	18327896	18539389	79	59	1	rs11939564	1	rs11939564
8	4:46878105:G:T	rs9291290	4	46878105	2.91795e-08	46878105	46878105	1	1	1	rs9291290	1	rs9291290
9	4:103146890:A:T	rs35518360	4	103146890	2.50073e-08	103112470	103198082	5	5	1	rs35518360	1	rs35518360
10	6:98555272:C:T	rs9375188	6	98555272	1.39927e-08	98547979	98693636	50	32	2	rs9375188;rs6931604	1	rs9375188
11	7:13663294:A:G	rs111601175	7	13663294	4.00678e-10	13663294	13663294	1	1	1	rs111601175	1	rs111601175
12	7:156849766:A:G	rs117947441	7	156849766	6.35994e-09	156837872	157075319	13	13	1	rs117947441	1	rs117947441
13	8:10958824:C:T	rs4841495	8	10958824	2.90101e-16	8088230	12199830	2817	2018	103	rs7829975;rs11776845;rs635594;rs10088933;rs11249896;rs60707155;rs12681432;rs427370;rs448231;rs7814828;rs2953805;rs393155;rs62494425;rs2929306;rs6990912;rs898797;rs13254267;rs6601304;rs7841082;rs2920983;rs2921064;rs7835490;rs7816329;rs670044;rs77620296;rs11986122;rs12678938;rs7004130;rs7017349;rs13257313;rs28590421;rs11774474;rs10105843;rs11249995;rs6997515;rs7831971;rs34775321;rs4349986;rs6992818;rs4484648;rs4841401;rs7001281;rs73198802;rs13276026;rs755856;rs11250084;rs13270870;rs12679529;rs7821006;rs35792458;rs4285446;rs113906777;rs1605576;rs1396186;rs6601431;rs4841495;rs7018206;rs6995204;rs13281566;rs34162231;rs10092549;rs2736314;rs74753012;rs6601575;rs2572418;rs2736374;rs2572375;rs2043508;rs4841525;rs4841527;rs12156009;rs6998387;rs34801597;rs12680762;rs936546;rs1600249;rs2248699;rs2467519;rs7814414;rs13248757;rs2409800;rs13255662;rs2244894;rs13273172;rs4841572;rs11250157;rs10503426;rs7826055;rs804280;rs1090107;rs10903343;rs78700274;rs28613925;rs57655799;rs10086500;rs4840607;rs4840609;rs4489292;rs13248300;rs4840543;rs34891368;rs3729851;rs73547796	5	rs7829975;rs670044;rs6601431;rs4841495;rs3729851
14	11:1977016:C:G	rs189661478	11	1977016	2.08779e-08	1977016	1997818	3	2	1	rs189661478	1	rs189661478
15	11:28634862:A:G	rs10767730	11	28634862	1.25923e-08	28591168	28694440	173	150	1	rs10767730	1	rs10767730
16	11:47379407:C:T	rs2084946	11	47379407	1.68245e-08	47359706	47946836	208	164	1	rs2084946	1	rs2084946
17	12:61019462:A:G	rs1587740	12	61019462	4.89098e-08	60861783	61207322	147	123	1	rs1587740	1	rs1587740
18	16:50942378:G:T	rs2357936	16	50942378	6.4149e-09	50913162	50986889	67	59	1	rs2357936	1	rs2357936
19	16:53830055:C:G	rs62033413	16	53830055	3.23773e-08	53798319	53845487	106	95	1	rs62033413	1	rs62033413
20	17:44091886:C:T	rs9891103	17	44091886	1.25278e-15	43463493	44865603	3881	2099	6	rs9891103;rs9910284;rs2074404;rs12938031;rs9899833;rs2435200	1	rs9891103
21	18:53069972:C:T	rs2958178	18	53069972	1.53126e-15	52964523	53125435	103	76	6	rs2958178;rs12958048;rs2924321;rs1660237;rs1011392;rs1020169	1	rs2958178
22	23:25006110:A:G	rs5943997	23	25006110	4.26567e-09	24686539	25006110	40	29	2	rs5943997;rs5944699	1	rs5943997

### Sheet: Table S4. TWAS Genes
Table S4. Summary of significant gene-tissue pairs identified via multivariate TWAS.
					Omnibus Model			Common Factor Model			QGene Model
Gene	Symbol	Full Tissue Name	h2		Z	P		Z	P		Z	P
ENSG00000154319	FAM167A	GTExv8.ALL.Brain_Frontal_Cortex_BA9	0.1261		8.07983	6.48589e-16		1.79446	0.0727396		8.45001	2.91281e-17
ENSG00000255495		GTExv8.ALL.Brain_Cerebellar_Hemisphere	0.122		8.05805	7.75207e-16		-0.863397	0.387919		8.30192	1.02439e-16
ENSG00000261575		GTExv8.ALL.Brain_Frontal_Cortex_BA9	0.2305		7.97972	1.46665e-15		-0.121893	0.902984		8.20502	2.30554e-16
ENSG00000264589	MAPT-AS1	GTExv8.ALL.Brain_Nucleus_accumbens_basal_ganglia	0.291		7.97506	1.52309e-15		-0.250838	0.801939		8.21849	2.06074e-16
ENSG00000264589	MAPT-AS1	GTExv8.ALL.Brain_Caudate_basal_ganglia	0.1874		7.95101	1.85004e-15		-0.282708	0.7774		8.19441	2.51831e-16
ENSG00000214401	KANSL1-AS1	GTExv8.ALL.Brain_Amygdala	0.3695		7.73793	1.01052e-14		0.415113	0.678059		7.98656	1.38759e-15
ENSG00000269918		GTExv8.ALL.Brain_Anterior_cingulate_cortex_BA24	0.0816		7.71185	1.24005e-14		-1.12091	0.262326		8.08299	6.31983e-16
ENSG00000185294	SPPL2C	GTExv8.ALL.Brain_Cortex	0.0576		7.71161	1.2424e-14		0.369729	0.711584		7.95672	1.76661e-15
ENSG00000204650	LINC02210	GTExv8.ALL.Brain_Hypothalamus	0.478		7.68948	1.47733e-14		0.306483	0.759237		7.92672	2.25009e-15
ENSG00000261575		GTExv8.ALL.Brain_Cerebellum	0.3993		7.68073	1.58181e-14		0.166602	0.867683		7.92024	2.3705e-15
ENSG00000214425	LRRC37A4P	GTExv8.ALL.Brain_Putamen_basal_ganglia	0.5293		7.6666	1.76621e-14		-0.402699	0.687169		7.91376	2.49722e-15
ENSG00000264589	MAPT-AS1	GTExv8.ALL.Brain_Hippocampus	0.066		7.66379	1.80519e-14		-0.246749	0.805102		7.90669	2.64326e-15
ENSG00000214401	KANSL1-AS1	GTExv8.ALL.Brain_Nucleus_accumbens_basal_ganglia	0.4621		7.65636	1.91281e-14		0.301664	0.762908		7.90166	2.75208e-15
ENSG00000267198		GTExv8.ALL.Brain_Cerebellum	0.1135		7.65059	2.00055e-14		-0.254469	0.799134		7.89258	2.96007e-15
ENSG00000120088	CRHR1	GTExv8.ALL.Brain_Cortex	0.0688		7.64757	2.0482e-14		0.268372	0.788413		7.89139	2.9885e-15
ENSG00000185294	SPPL2C	GTExv8.ALL.Brain_Frontal_Cortex_BA9	0.1087		7.63063	2.33606e-14		0.255397	0.798416		7.87456	3.41941e-15
ENSG00000214425	LRRC37A4P	GTExv8.ALL.Brain_Caudate_basal_ganglia	0.5957		7.62871	2.37118e-14		-0.146651	0.883407		7.8668	3.63842e-15
ENSG00000261575		GTExv8.ALL.Brain_Nucleus_accumbens_basal_ganglia	0.222		7.62431	2.45339e-14		0.0609909	0.951366		7.8593	3.86273e-15
ENSG00000120088	CRHR1	GTExv8.ALL.Brain_Frontal_Cortex_BA9	0.0702		7.61833	2.5698e-14		0.387718	0.698225		7.86179	3.78696e-15
ENSG00000120088	CRHR1	GTExv8.ALL.Brain_Spinal_cord_cervical_c-1	0.0967		7.61265	2.68529e-14		-0.433041	0.664985		7.8545	4.01358e-15
ENSG00000186868	MAPT	GTExv8.ALL.Brain_Cerebellar_Hemisphere	0.055		7.58734	3.2655e-14		-0.247364	0.804627		7.83047	4.86066e-15
ENSG00000120088	CRHR1	GTExv8.ALL.Brain_Putamen_basal_ganglia	0.0969		7.5868	3.27907e-14		-0.24541	0.806139		7.82963	4.89312e-15
ENSG00000263503	MAPK8IP1P2	GTExv8.ALL.Brain_Caudate_basal_ganglia	0.3721		7.58496	3.32578e-14		0.174289	0.861639		7.82415	5.11095e-15
ENSG00000264589	MAPT-AS1	GTExv8.ALL.Brain_Substantia_nigra	0.219		7.57806	3.50756e-14		-0.24411	0.807145		7.82096	5.24216e-15
ENSG00000263503	MAPK8IP1P2	GTExv8.ALL.Brain_Cerebellum	0.3848		7.57639	3.55296e-14		0.238888	0.811192		7.81908	5.32126e-15
ENSG00000280022		GTExv8.ALL.Brain_Hypothalamus	0.1046		7.57637	3.55352e-14		-0.243724	0.807445		7.81908	5.32094e-15
ENSG00000263503	MAPK8IP1P2	GTExv8.ALL.Brain_Nucleus_accumbens_basal_ganglia	0.348		7.57559	3.5751e-14		0.24176	0.808966		7.81837	5.35107e-15
ENSG00000236234		GTExv8.ALL.Brain_Cerebellum	0.1621		7.57541	3.57994e-14		-0.239612	0.810631		7.81809	5.3631e-15
ENSG00000236234		GTExv8.ALL.Brain_Cerebellar_Hemisphere	0.1341		7.57503	3.59046e-14		-0.240627	0.809845		7.81782	5.37466e-15
ENSG00000264070	DND1P1	GTExv8.ALL.Brain_Frontal_Cortex_BA9	0.3362		7.575	3.59141e-14		0.245297	0.806227		7.81789	5.37157e-15
ENSG00000204650	LINC02210	GTExv8.ALL.Brain_Spinal_cord_cervical_c-1	0.5994		7.57498	3.59179e-14		0.242	0.80878		7.81773	5.37828e-15
ENSG00000204650	LINC02210	GTExv8.ALL.Brain_Cerebellar_Hemisphere	0.1584		7.57465	3.60106e-14		0.240221	0.810159		7.81735	5.39473e-15
ENSG00000214401	KANSL1-AS1	GTExv8.ALL.Brain_Cerebellar_Hemisphere	0.3721		7.57428	3.61137e-14		0.239203	0.810949		7.81705	5.40746e-15
ENSG00000159314	ARHGAP27	GTExv8.ALL.Brain_Nucleus_accumbens_basal_ganglia	0.3482		7.57398	3.61957e-14		0.240149	0.810215		7.8168	5.41836e-15
ENSG00000264070	DND1P1	GTExv8.ALL.Brain_Cerebellar_Hemisphere	0.2071		7.57385	3.6232e-14		0.240328	0.810076		7.81664	5.42522e-15
ENSG00000263503	MAPK8IP1P2	GTExv8.ALL.Brain_Cortex	0.4223		7.57369	3.6276e-14		0.2411	0.809478		7.8165	5.43109e-15
ENSG00000214401	KANSL1-AS1	GTExv8.ALL.Brain_Putamen_basal_ganglia	0.4977		7.57364	3.62907e-14		0.23991	0.8104		7.81641	5.43518e-15
ENSG00000264589	MAPT-AS1	GTExv8.ALL.Brain_Hypothalamus	0.2661		7.57364	3.6291e-14		-0.242481	0.808407		7.81647	5.43264e-15
ENSG00000214401	KANSL1-AS1	GTExv8.ALL.Brain_Hippocampus	0.3702		7.57353	3.6323e-14		0.240714	0.809777		7.81631	5.43959e-15
ENSG00000264070	DND1P1	GTExv8.ALL.Brain_Substantia_nigra	0.4098		7.57282	3.6522e-14		0.246205	0.805523		7.81564	5.4683e-15
ENSG00000263503	MAPK8IP1P2	GTExv8.ALL.Brain_Anterior_cingulate_cortex_BA24	0.4524		7.572	3.67523e-14		0.248449	0.803787		7.81482	5.50395e-15
ENSG00000279685	MAPT-IT1	GTExv8.ALL.Brain_Cerebellum	0.095		7.5708	3.70944e-14		0.245041	0.806425		7.81365	5.55538e-15
ENSG00000204650	LINC02210	GTExv8.ALL.Brain_Hippocampus	0.4694		7.56978	3.73847e-14		-0.136876	0.891129		7.79613	6.38359e-15
ENSG00000214425	LRRC37A4P	GTExv8.ALL.Brain_Hypothalamus	0.6597		7.56971	3.74071e-14		-0.240436	0.809992		7.81253	5.60509e-15
ENSG00000280022		GTExv8.ALL.Brain_Spinal_cord_cervical_c-1	0.2879		7.56862	3.77207e-14		0.244222	0.807059		7.81146	5.65271e-15
ENSG00000214425	LRRC37A4P	GTExv8.ALL.Brain_Frontal_Cortex_BA9	0.6488		7.56732	3.80988e-14		-0.25537	0.798437		7.80912	5.75895e-15
ENSG00000263503	MAPK8IP1P2	GTExv8.ALL.Brain_Hippocampus	0.3914		7.5664	3.83718e-14		0.27269	0.785092		7.80864	5.78072e-15
ENSG00000204650	LINC02210	GTExv8.ALL.Brain_Frontal_Cortex_BA9	0.3901		7.56317	3.93376e-14		0.180628	0.85666		7.80184	6.10119e-15
ENSG00000204650	LINC02210	GTExv8.ALL.Brain_Putamen_basal_ganglia	0.4018		7.562	3.96912e-14		0.382042	0.70243		7.80513	5.94381e-15
ENSG00000120071	KANSL1	GTExv8.ALL.Brain_Caudate_basal_ganglia	0.3648		7.5603	4.02133e-14		0.607658	0.543414		7.81667	5.42399e-15
ENSG00000120071	KANSL1	GTExv8.ALL.Brain_Anterior_cingulate_cortex_BA24	0.4489		7.55026	4.3439e-14		0.611203	0.541065		7.81094	5.67636e-15
ENSG00000279685	MAPT-IT1	GTExv8.ALL.Brain_Substantia_nigra	0.0871		7.54995	4.35411e-14		0.445598	0.655888		7.79586	6.39724e-15
ENSG00000214401	KANSL1-AS1	GTExv8.ALL.Brain_Caudate_basal_ganglia	0.3861		7.54574	4.49719e-14		0.34229	0.732132		7.79217	6.58697e-15
ENSG00000279685	MAPT-IT1	GTExv8.ALL.Brain_Nucleus_accumbens_basal_ganglia	0.0726		7.54358	4.57232e-14		0.294865	0.768097		7.78949	6.72825e-15
ENSG00000255310		GTExv8.ALL.Brain_Cerebellum	0.2702		7.53627	4.83601e-14		-1.31681	0.187902		7.96142	1.70081e-15
ENSG00000269918		GTExv8.ALL.Brain_Cerebellum	0.2074		7.53503	4.8821e-14		-1.24958	0.211454		7.90907	2.59315e-15
ENSG00000238083	LRRC37A2	GTExv8.ALL.Brain_Spinal_cord_cervical_c-1	0.8007		7.53135	5.02166e-14		-0.654337	0.512895		7.69394	1.42672e-14
ENSG00000177710	SLC35G5	GTExv8.ALL.Brain_Nucleus_accumbens_basal_ganglia	0.0604		7.52728	5.18066e-14		1.59901	0.109819		7.84218	4.42794e-15
ENSG00000264070	DND1P1	GTExv8.ALL.Brain_Putamen_basal_ganglia	0.4781		7.50425	6.17828e-14		0.199373	0.841971		7.74582	9.49655e-15
ENSG00000214425	LRRC37A4P	GTExv8.ALL.Brain_Hippocampus	0.7096		7.50231	6.27051e-14		-0.0973655	0.922436		7.7373	1.0155e-14
ENSG00000264070	DND1P1	GTExv8.ALL.Brain_Hippocampus	0.3481		7.49237	6.76434e-14		-0.00924463	0.992624		7.72734	1.09815e-14
ENSG00000214425	LRRC37A4P	GTExv8.ALL.Brain_Cerebellar_Hemisphere	0.6584		7.48135	7.35617e-14		-0.251174	0.80168		7.72343	1.13241e-14
ENSG00000262500	MAPK8IP1P1	GTExv8.ALL.Brain_Cerebellar_Hemisphere	0.3063		7.47328	7.82192e-14		-0.0433583	0.965416		7.70306	1.32841e-14
ENSG00000214401	KANSL1-AS1	GTExv8.ALL.Brain_Spinal_cord_cervical_c-1	0.4129		7.47194	7.90191e-14		0.245426	0.806126		7.72369	1.13011e-14
ENSG00000263503	MAPK8IP1P2	GTExv8.ALL.Brain_Frontal_Cortex_BA9	0.3627		7.47146	7.93081e-14		0.372781	0.709312		7.71522	1.20776e-14
ENSG00000120071	KANSL1	GTExv8.ALL.Brain_Cerebellar_Hemisphere	0.7955		7.4624	8.49574e-14		-0.0195271	0.984421		7.68505	1.52939e-14
ENSG00000261575		GTExv8.ALL.Brain_Cerebellar_Hemisphere	0.422		7.45795	8.78795e-14		0.0451755	0.963967		7.69253	1.4425e-14
ENSG00000079459	FDFT1	GTExv8.ALL.Brain_Nucleus_accumbens_basal_ganglia	0.1893		7.45007	9.32932e-14		1.06836	0.285357		7.7865	6.88902e-15
ENSG00000262539		GTExv8.ALL.Brain_Cerebellar_Hemisphere	0.3782		7.44927	9.3858e-14		-0.314738	0.75296		7.65843	1.88223e-14
ENSG00000214425	LRRC37A4P	GTExv8.ALL.Brain_Substantia_nigra	0.6213		7.44814	9.46689e-14		-0.342388	0.732059		7.69356	1.43102e-14
ENSG00000120088	CRHR1	GTExv8.ALL.Brain_Hippocampus	0.0734		7.44277	9.85984e-14		-0.293078	0.769463		7.68956	1.47646e-14
ENSG00000255310		GTExv8.ALL.Brain_Cerebellar_Hemisphere	0.2263		7.39416	1.42306e-13		-1.06255	0.287988		7.79344	6.52075e-15
ENSG00000249889	ALG1L11P	GTExv8.ALL.Brain_Hippocampus	0.0706		7.39029	1.46508e-13		-1.02796	0.303971		7.69445	1.42099e-14
ENSG00000263503	MAPK8IP1P2	GTExv8.ALL.Brain_Amygdala	0.5555		7.38378	1.53852e-13		0.287939	0.773393		7.62876	2.37028e-14
ENSG00000175161	CADM2	GTExv8.ALL.Brain_Substantia_nigra	0.2509		7.38262	1.55208e-13		4.89526	9.81767e-07		6.29106	3.15298e-10
ENSG00000262500	MAPK8IP1P1	GTExv8.ALL.Brain_Cerebellum	0.4092		7.37995	1.58346e-13		-0.0402882	0.967863		7.61374	2.66279e-14
ENSG00000255310		GTExv8.ALL.Brain_Caudate_basal_ganglia	0.1098		7.37901	1.59465e-13		-0.557609	0.577112		7.71345	1.22465e-14
ENSG00000204650	LINC02210	GTExv8.ALL.Brain_Cortex	0.311		7.37686	1.62066e-13		0.0532602	0.957525		7.60969	2.74756e-14
ENSG00000262539		GTExv8.ALL.Brain_Amygdala	0.3537		7.37652	1.6248e-13		-0.0201404	0.983931		7.60508	2.84731e-14
ENSG00000280022		GTExv8.ALL.Brain_Cerebellar_Hemisphere	0.2161		7.35465	1.91426e-13		-0.543342	0.586895		7.59165	3.15863e-14
ENSG00000214425	LRRC37A4P	GTExv8.ALL.Brain_Cerebellum	0.6238		7.3523	1.9483e-13		-0.317627	0.750768		7.58292	3.37855e-14
ENSG00000262539		GTExv8.ALL.Brain_Nucleus_accumbens_basal_ganglia	0.3401		7.34662	2.03289e-13		-0.280349	0.779209		7.55811	4.08961e-14
ENSG00000120071	KANSL1	GTExv8.ALL.Brain_Cerebellum	0.4998		7.33575	2.20481e-13		-0.0596373	0.952445		7.57122	3.69742e-14
ENSG00000255495		GTExv8.ALL.Brain_Nucleus_accumbens_basal_ganglia	0.0939		7.32619	2.36793e-13		-0.629408	0.529082		7.55766	4.10384e-14
ENSG00000154319	FAM167A	GTExv8.ALL.Brain_Cortex	0.2578		7.32155	2.45119e-13		1.68056	0.0928492		7.58973	3.20574e-14
ENSG00000263503	MAPK8IP1P2	GTExv8.ALL.Brain_Cerebellar_Hemisphere	0.4855		7.29041	3.09023e-13		0.0943599	0.924823		7.52612	5.2269e-14
ENSG00000264070	DND1P1	GTExv8.ALL.Brain_Hypothalamus	0.3704		7.2846	3.22633e-13		0.0776118	0.938137		7.52245	5.37572e-14
ENSG00000159314	ARHGAP27	GTExv8.ALL.Brain_Frontal_Cortex_BA9	0.2893		7.27803	3.38738e-13		0.181312	0.856123		7.51609	5.644e-14
ENSG00000255310		GTExv8.ALL.Brain_Frontal_Cortex_BA9	0.148		7.27404	3.48905e-13		-1.25743	0.208598		7.67238	1.68836e-14
ENSG00000253641	LINC03022	GTExv8.ALL.Brain_Nucleus_accumbens_basal_ganglia	0.1409		7.26436	3.74818e-13		-1.76437	0.0776691		7.5948	3.0826e-14
ENSG00000261575		GTExv8.ALL.Brain_Putamen_basal_ganglia	0.197		7.25307	4.07427e-13		-0.201826	0.840053		7.46954	8.0477e-14
ENSG00000185829	ARL17A	GTExv8.ALL.Brain_Anterior_cingulate_cortex_BA24	0.3269		7.24277	4.39621e-13		-0.50377	0.614423		7.41985	1.17254e-13
ENSG00000262539		GTExv8.ALL.Brain_Caudate_basal_ganglia	0.4077		7.24123	4.4463e-13		-0.270051	0.787121		7.45565	8.94225e-14
ENSG00000262500	MAPK8IP1P1	GTExv8.ALL.Brain_Hippocampus	0.348		7.20243	5.91502e-13		-0.474223	0.635341		7.3987	1.37527e-13
ENSG00000264070	DND1P1	GTExv8.ALL.Brain_Cortex	0.3893		7.19726	6.14355e-13		0.381972	0.702482		7.43593	1.03836e-13
ENSG00000262539		GTExv8.ALL.Brain_Substantia_nigra	0.3244		7.1838	6.77992e-13		-0.250097	0.802513		7.39726	1.39019e-13
ENSG00000205882	DEFB134	GTExv8.ALL.Brain_Cortex	0.092		7.17953	6.99535e-13		-1.17313	0.240745		7.51827	5.55045e-14
ENSG00000262500	MAPK8IP1P1	GTExv8.ALL.Brain_Amygdala	0.3117		7.17501	7.23011e-13		-0.497166	0.619072		7.36879	1.72189e-13
ENSG00000262500	MAPK8IP1P1	GTExv8.ALL.Brain_Frontal_Cortex_BA9	0.3073		7.16668	7.68384e-13		-0.446669	0.655114		7.36333	1.79381e-13
ENSG00000280273		GTExv8.ALL.Brain_Hippocampus	0.3654		7.15247	8.52323e-13		2.14201	0.032193		7.24761	4.24177e-13
ENSG00000214425	LRRC37A4P	GTExv8.ALL.Brain_Amygdala	0.6094		7.14525	8.9832e-13		-0.595338	0.551618		7.38923	1.47676e-13
ENSG00000280273		GTExv8.ALL.Brain_Frontal_Cortex_BA9	0.1423		7.14242	9.1703e-13		1.22155	0.221877		7.4415	9.95466e-14
ENSG00000185829	ARL17A	GTExv8.ALL.Brain_Cerebellum	0.7134		7.0996	1.25119e-12		-0.779996	0.435393		7.23707	4.58479e-13
ENSG00000204650	LINC02210	GTExv8.ALL.Brain_Substantia_nigra	0.5794		7.0745	1.49986e-12		0.512294	0.608445		7.31667	2.54205e-13
ENSG00000261575		GTExv8.ALL.Brain_Spinal_cord_cervical_c-1	0.0866		7.07415	1.50363e-12		-0.59711	0.550434		7.25467	4.02645e-13
ENSG00000262500	MAPK8IP1P1	GTExv8.ALL.Brain_Spinal_cord_cervical_c-1	0.2994		7.07415	1.50363e-12		-0.59711	0.550434		7.25468	4.02624e-13
ENSG00000262539		GTExv8.ALL.Brain_Spinal_cord_cervical_c-1	0.3661		7.07415	1.50363e-12		-0.597114	0.550431		7.25469	4.02574e-13
ENSG00000255495		GTExv8.ALL.Brain_Anterior_cingulate_cortex_BA24	0.0979		7.06053	1.65871e-12		-0.998117	0.318223		7.29403	3.0081e-13
ENSG00000185829	ARL17A	GTExv8.ALL.Brain_Frontal_Cortex_BA9	0.4629		7.04862	1.80699e-12		-0.768005	0.442484		7.19284	6.34554e-13
ENSG00000232300	FAM215B	GTExv8.ALL.Brain_Cerebellum	0.342		7.03856	1.94235e-12		-0.495575	0.620194		7.21372	5.44447e-13
ENSG00000262539		GTExv8.ALL.Brain_Frontal_Cortex_BA9	0.3779		7.03645	1.97203e-12		-0.592068	0.553805		7.21737	5.30007e-13
ENSG00000262500	MAPK8IP1P1	GTExv8.ALL.Brain_Anterior_cingulate_cortex_BA24	0.3535		7.02719	2.10741e-12		-0.621194	0.534472		7.20568	5.77561e-13
ENSG00000254507	DEFB131E	GTExv8.ALL.Brain_Frontal_Cortex_BA9	0.4384		7.02688	2.11206e-12		-1.18143	0.237432		7.33988	2.13791e-13
ENSG00000262539		GTExv8.ALL.Brain_Hippocampus	0.3485		7.02484	2.14315e-12		-0.597612	0.550099		7.20527	5.79281e-13
ENSG00000185829	ARL17A	GTExv8.ALL.Brain_Caudate_basal_ganglia	0.4122		7.02342	2.16508e-12		-0.610784	0.541342		7.20276	5.90077e-13
ENSG00000262539		GTExv8.ALL.Brain_Anterior_cingulate_cortex_BA24	0.4741		7.01827	2.24624e-12		-0.578191	0.563135		7.19586	6.20664e-13
ENSG00000185829	ARL17A	GTExv8.ALL.Brain_Hippocampus	0.2366		7.01486	2.30187e-12		-0.588058	0.556493		7.1946	6.2645e-13
ENSG00000225190	PLEKHM1	GTExv8.ALL.Brain_Cerebellum	0.7035		7.01377	2.31975e-12		-0.207424	0.835679		7.25989	3.87407e-13
ENSG00000159314	ARHGAP27	GTExv8.ALL.Brain_Cortex	0.2046		7.01317	2.32974e-12		-0.0312271	0.975088		7.24495	4.32609e-13
ENSG00000262539		GTExv8.ALL.Brain_Cortex	0.4777		7.00511	2.46786e-12		-0.590622	0.554774		7.18627	6.65841e-13
ENSG00000225190	PLEKHM1	GTExv8.ALL.Brain_Caudate_basal_ganglia	0.2314		7.00445	2.47963e-12		0.71938	0.471907		7.24459	4.33754e-13
ENSG00000232300	FAM215B	GTExv8.ALL.Brain_Cerebellar_Hemisphere	0.4904		7.00431	2.48199e-12		-0.610715	0.541388		7.18326	6.80703e-13
ENSG00000185829	ARL17A	GTExv8.ALL.Brain_Nucleus_accumbens_basal_ganglia	0.3696		7.00398	2.48789e-12		-0.880456	0.378613		7.13253	9.85428e-13
ENSG00000255495		GTExv8.ALL.Brain_Hippocampus	0.2509		7.00257	2.51302e-12		-0.854509	0.392823		7.20228	5.9213e-13
ENSG00000185829	ARL17A	GTExv8.ALL.Brain_Putamen_basal_ganglia	0.3344		6.99301	2.69049e-12		-0.687202	0.491955		7.16206	7.9476e-13
ENSG00000262539		GTExv8.ALL.Brain_Hypothalamus	0.3978		6.99142	2.72109e-12		-0.599365	0.54893		7.17129	7.42935e-13
ENSG00000147324	MFHAS1	GTExv8.ALL.Brain_Frontal_Cortex_BA9	0.08		6.98165	2.91732e-12		-1.42505	0.154143		7.25968	3.8802e-13
ENSG00000262500	MAPK8IP1P1	GTExv8.ALL.Brain_Caudate_basal_ganglia	0.4293		6.97269	3.10927e-12		-0.603957	0.545873		7.15428	8.4113e-13
ENSG00000185829	ARL17A	GTExv8.ALL.Brain_Hypothalamus	0.4989		6.96511	3.28141e-12		-0.86097	0.389255		7.10315	1.21946e-12
ENSG00000262500	MAPK8IP1P1	GTExv8.ALL.Brain_Putamen_basal_ganglia	0.326		6.95581	3.50547e-12		-0.629507	0.529017		7.13326	9.80182e-13
ENSG00000262539		GTExv8.ALL.Brain_Putamen_basal_ganglia	0.4944		6.95581	3.50547e-12		-0.629514	0.529012		7.13325	9.80296e-13
ENSG00000262500	MAPK8IP1P1	GTExv8.ALL.Brain_Hypothalamus	0.5072		6.95524	3.51962e-12		-0.629373	0.529105		7.13269	9.84229e-13
ENSG00000262500	MAPK8IP1P1	GTExv8.ALL.Brain_Nucleus_accumbens_basal_ganglia	0.371		6.95523	3.51988e-12		-0.62937	0.529107		7.13272	9.84042e-13
ENSG00000238083	LRRC37A2	GTExv8.ALL.Brain_Cerebellar_Hemisphere	0.7432		6.95484	3.52966e-12		-0.725869	0.467919		7.1166	1.10624e-12
ENSG00000253230	MIR124-1HG	GTExv8.ALL.Brain_Frontal_Cortex_BA9	0.1272		6.95385	3.55444e-12		-1.8256	0.0679109		7.26607	3.70093e-13
ENSG00000185829	ARL17A	GTExv8.ALL.Brain_Amygdala	0.2234		6.94821	3.6995e-12		-0.180364	0.856867		7.15909	8.12121e-13
ENSG00000280273		GTExv8.ALL.Brain_Putamen_basal_ganglia	0.1833		6.92369	4.40031e-12		1.67789	0.0933679		7.17545	7.20672e-13
ENSG00000238083	LRRC37A2	GTExv8.ALL.Brain_Substantia_nigra	0.5813		6.92357	4.40397e-12		-0.555784	0.578359		7.10678	1.18781e-12
ENSG00000225190	PLEKHM1	GTExv8.ALL.Brain_Putamen_basal_ganglia	0.2714		6.92235	4.44201e-12		0.736349	0.461519		7.16152	7.97876e-13
ENSG00000225190	PLEKHM1	GTExv8.ALL.Brain_Nucleus_accumbens_basal_ganglia	0.2217		6.92162	4.46519e-12		0.736426	0.461472		7.16074	8.02456e-13
ENSG00000225190	PLEKHM1	GTExv8.ALL.Brain_Anterior_cingulate_cortex_BA24	0.2399		6.9216	4.46568e-12		0.73643	0.461469		7.16071	8.02615e-13
ENSG00000225190	PLEKHM1	GTExv8.ALL.Brain_Amygdala	0.1969		6.92129	4.4756e-12		0.736609	0.46136		7.16039	8.0445e-13
ENSG00000225190	PLEKHM1	GTExv8.ALL.Brain_Cortex	0.27		6.92125	4.47677e-12		0.736519	0.461415		7.1605	8.03842e-13
ENSG00000254507	DEFB131E	GTExv8.ALL.Brain_Nucleus_accumbens_basal_ganglia	0.2229		6.90446	5.03963e-12		-0.908008	0.363874		7.22418	5.04149e-13
ENSG00000238083	LRRC37A2	GTExv8.ALL.Brain_Amygdala	0.5736		6.87616	6.14866e-12		-0.281085	0.778645		7.08439	1.39657e-12
ENSG00000233609	RPL10P19	GTExv8.ALL.Brain_Substantia_nigra	0.221		6.86687	6.56258e-12		-1.47333	0.140661		7.19685	6.16179e-13
ENSG00000262500	MAPK8IP1P1	GTExv8.ALL.Brain_Cortex	0.4218		6.86245	6.76882e-12		-0.105714	0.915809		7.0966	1.27866e-12
ENSG00000261575		GTExv8.ALL.Brain_Anterior_cingulate_cortex_BA24	0.2467		6.86117	6.82977e-12		-0.508145	0.611352		7.04372	1.87174e-12
ENSG00000254507	DEFB131E	GTExv8.ALL.Brain_Putamen_basal_ganglia	0.1496		6.84082	7.87398e-12		-1.1948	0.232165		7.12917	1.00975e-12
ENSG00000254507	DEFB131E	GTExv8.ALL.Brain_Caudate_basal_ganglia	0.234		6.80359	1.02043e-11		-1.24397	0.213512		7.08435	1.39694e-12
ENSG00000253641	LINC03022	GTExv8.ALL.Brain_Hippocampus	0.2084		6.80103	1.03876e-11		-1.70695	0.0878315		6.95641	3.49061e-12
ENSG00000280273		GTExv8.ALL.Brain_Anterior_cingulate_cortex_BA24	0.1958		6.80005	1.0458e-11		1.66176	0.0965614		7.05293	1.75191e-12
ENSG00000254507	DEFB131E	GTExv8.ALL.Brain_Hypothalamus	0.285		6.7619	1.36197e-11		-1.26518	0.205805		7.10011	1.24656e-12
ENSG00000175806	MSRA	GTExv8.ALL.Brain_Substantia_nigra	0.247		6.75017	1.47668e-11		-1.61558	0.106184		6.97213	3.12168e-12
ENSG00000263142	LRRC37A17P	GTExv8.ALL.Brain_Cerebellum	0.1407		6.71709	1.8539e-11		1.9984	0.0456731		6.62992	3.35864e-11
ENSG00000185829	ARL17A	GTExv8.ALL.Brain_Cerebellar_Hemisphere	0.6238		6.7055	2.00717e-11		-0.728413	0.466361		6.8758	6.16416e-12
ENSG00000264589	MAPT-AS1	GTExv8.ALL.Brain_Cerebellar_Hemisphere	0.1793		6.63999	3.13705e-11		0.157497	0.874853		6.85659	7.05237e-12
ENSG00000205882	DEFB134	GTExv8.ALL.Brain_Anterior_cingulate_cortex_BA24	0.2646		6.61708	3.66365e-11		-0.850788	0.394887		6.9124	4.76513e-12
ENSG00000249889	ALG1L11P	GTExv8.ALL.Brain_Frontal_Cortex_BA9	0.1542		6.61609	3.68814e-11		-0.937568	0.348467		6.94066	3.9028e-12
ENSG00000238083	LRRC37A2	GTExv8.ALL.Brain_Cerebellum	0.7912		6.61287	3.76933e-11		-0.875886	0.381092		6.74616	1.51812e-11
ENSG00000233609	RPL10P19	GTExv8.ALL.Brain_Cortex	0.3412		6.59796	4.16849e-11		-1.10184	0.270531		6.91563	4.65782e-12
ENSG00000233609	RPL10P19	GTExv8.ALL.Brain_Cerebellar_Hemisphere	0.2845		6.5755	4.84893e-11		-1.27547	0.202143		6.91941	4.53517e-12
ENSG00000255310		GTExv8.ALL.Brain_Cortex	0.3051		6.54722	5.86176e-11		-0.564665	0.572302		6.9131	4.74159e-12
ENSG00000225190	PLEKHM1	GTExv8.ALL.Brain_Cerebellar_Hemisphere	0.6619		6.54081	6.11877e-11		0.0808631	0.935551		6.77315	1.26005e-11
ENSG00000136573	BLK	GTExv8.ALL.Brain_Cerebellar_Hemisphere	0.1326		6.53915	6.18683e-11		-0.72231	0.470104		6.88635	5.72416e-12
ENSG00000255495		GTExv8.ALL.Brain_Cortex	0.0666		6.5118	7.42574e-11		-1.0541	0.291839		6.74328	1.5485e-11
ENSG00000164061	BSN	GTExv8.ALL.Brain_Cortex	0.0994		6.5009	7.98395e-11		2.45632	0.0140367		6.00076	1.96393e-09
ENSG00000261575		GTExv8.ALL.Brain_Hypothalamus	0.1387		6.49875	8.09924e-11		-0.322097	0.747379		6.69436	2.16625e-11
ENSG00000154316	TDH	GTExv8.ALL.Brain_Cerebellar_Hemisphere	0.1265		6.48441	8.90812e-11		1.50696	0.13182		6.799	1.05346e-11
ENSG00000253893	FAM85B	GTExv8.ALL.Brain_Hippocampus	0.4072		6.47916	9.22327e-11		1.28236	0.199718		6.78948	1.12539e-11
ENSG00000238083	LRRC37A2	GTExv8.ALL.Brain_Caudate_basal_ganglia	0.6578		6.47781	9.30649e-11		-0.420126	0.674393		6.68114	2.37093e-11
ENSG00000238083	LRRC37A2	GTExv8.ALL.Brain_Putamen_basal_ganglia	0.5986		6.42927	1.28222e-10		-0.554195	0.579445		6.61497	3.71635e-11
ENSG00000280273		GTExv8.ALL.Brain_Nucleus_accumbens_basal_ganglia	0.5853		6.42185	1.34631e-10		1.12545	0.260397		6.69961	2.08979e-11
ENSG00000205882	DEFB134	GTExv8.ALL.Brain_Putamen_basal_ganglia	0.0907		6.4199	1.36366e-10		-0.896964	0.369738		6.72704	1.73154e-11
ENSG00000154316	TDH	GTExv8.ALL.Brain_Cerebellum	0.1851		6.40999	1.45531e-10		1.52146	0.128144		6.70043	2.07802e-11
ENSG00000249889	ALG1L11P	GTExv8.ALL.Brain_Caudate_basal_ganglia	0.1967		6.4067	1.48705e-10		-0.820211	0.412096		6.73324	1.65922e-11
ENSG00000280273		GTExv8.ALL.Brain_Amygdala	0.2033		6.40374	1.51618e-10		1.71026	0.0872171		6.64187	3.09732e-11
ENSG00000185829	ARL17A	GTExv8.ALL.Brain_Cortex	0.5038		6.4007	1.54664e-10		-0.859147	0.390259		6.53947	6.17358e-11
ENSG00000120088	CRHR1	GTExv8.ALL.Brain_Caudate_basal_ganglia	0.0648		6.38552	1.70819e-10		-0.669916	0.502911		6.65171	2.89697e-11
ENSG00000255495		GTExv8.ALL.Brain_Frontal_Cortex_BA9	0.1652		6.35795	2.04468e-10		-0.499926	0.617127		6.64075	3.12091e-11
ENSG00000269954		GTExv8.ALL.Brain_Cortex	0.2045		6.35317	2.10927e-10		-1.07115	0.284103		6.71749	1.84879e-11
ENSG00000177710	SLC35G5	GTExv8.ALL.Brain_Caudate_basal_ganglia	0.1282		6.34111	2.2812e-10		1.55965	0.118842		6.64671	2.99722e-11
ENSG00000238083	LRRC37A2	GTExv8.ALL.Brain_Nucleus_accumbens_basal_ganglia	0.7253		6.31146	2.7642e-10		-0.400315	0.688924		6.51809	7.12075e-11
ENSG00000154328	NEIL2	GTExv8.ALL.Brain_Cortex	0.2274		6.28868	3.20167e-10		-0.210526	0.833257		6.51958	7.05035e-11
ENSG00000175806	MSRA	GTExv8.ALL.Brain_Hippocampus	0.2392		6.27211	3.56181e-10		-1.70058	0.0890224		6.54034	6.13807e-11
ENSG00000253641	LINC03022	GTExv8.ALL.Brain_Substantia_nigra	0.401		6.27211	3.56195e-10		-1.70059	0.0890191		6.54033	6.1382e-11
ENSG00000175806	MSRA	GTExv8.ALL.Brain_Spinal_cord_cervical_c-1	0.461		6.27211	3.56195e-10		-1.70059	0.0890198		6.54034	6.13782e-11
ENSG00000249889	ALG1L11P	GTExv8.ALL.Brain_Nucleus_accumbens_basal_ganglia	0.206		6.25451	3.98753e-10		-0.804253	0.421251		6.49158	8.49405e-11
ENSG00000254340		GTExv8.ALL.Brain_Caudate_basal_ganglia	0.1307		6.24839	4.14695e-10		-1.69124	0.0907914		6.60799	3.89571e-11
ENSG00000238083	LRRC37A2	GTExv8.ALL.Brain_Hypothalamus	0.7291		6.20767	5.37767e-10		-0.300525	0.763777		6.42319	1.33445e-10
ENSG00000154319	FAM167A	GTExv8.ALL.Brain_Putamen_basal_ganglia	0.2358		6.19291	5.90642e-10		1.66034	0.0968453		6.58631	4.50895e-11
ENSG00000254507	DEFB131E	GTExv8.ALL.Brain_Amygdala	0.26		6.17663	6.54862e-10		-0.71868	0.472338		6.47136	9.7123e-11
ENSG00000238083	LRRC37A2	GTExv8.ALL.Brain_Hippocampus	0.6551		6.17615	6.56843e-10		-0.526096	0.598821		6.36414	1.9639e-10
ENSG00000272505		GTExv8.ALL.Brain_Hippocampus	0.5577		6.17604	6.57296e-10		-0.995229	0.319625		6.59595	4.22546e-11
ENSG00000173295	FAM86B3P	GTExv8.ALL.Brain_Cerebellar_Hemisphere	0.5157		6.1734	6.68373e-10		1.40231	0.160824		6.50255	7.89677e-11
ENSG00000280273		GTExv8.ALL.Brain_Caudate_basal_ganglia	0.4017		6.15304	7.60129e-10		1.63373	0.102315		6.34486	2.22624e-10
ENSG00000164733	CTSB	GTExv8.ALL.Brain_Hypothalamus	0.165		6.14739	7.87668e-10		0.95345	0.340362		6.55646	5.51013e-11
ENSG00000254340		GTExv8.ALL.Brain_Cerebellum	0.275		6.13853	8.32863e-10		0.143138	0.886181		6.33135	2.43033e-10
ENSG00000233609	RPL10P19	GTExv8.ALL.Brain_Cerebellum	0.148		6.1256	9.03448e-10		-1.37025	0.170609		6.44726	1.1389e-10
ENSG00000272505		GTExv8.ALL.Brain_Putamen_basal_ganglia	0.3609		6.1239	9.13148e-10		-1.31486	0.188557		6.37027	1.88699e-10
ENSG00000249889	ALG1L11P	GTExv8.ALL.Brain_Spinal_cord_cervical_c-1	0.169		6.10246	1.04448e-09		-0.427231	0.669211		6.3873	1.6884e-10
ENSG00000184608	FAM167A-AS1	GTExv8.ALL.Brain_Hypothalamus	0.132		6.10122	1.05264e-09		1.37313	0.169713		6.42191	1.34576e-10
ENSG00000254866	DEFB109D	GTExv8.ALL.Brain_Caudate_basal_ganglia	0.1017		6.09046	1.12589e-09		1.5524	0.120567		6.48095	9.11465e-11
ENSG00000175161	CADM2	GTExv8.ALL.Brain_Spinal_cord_cervical_c-1	0.455		6.07901	1.20929e-09		4.28271	1.84634e-05		4.9867	6.14195e-07
ENSG00000233609	RPL10P19	GTExv8.ALL.Brain_Frontal_Cortex_BA9	0.5012		6.05583	1.39695e-09		-0.31676	0.751426		6.31655	2.67473e-10
ENSG00000175161	CADM2	GTExv8.ALL.Brain_Hypothalamus	0.1342		6.05041	1.44473e-09		4.28805	1.80251e-05		4.98245	6.27837e-07
ENSG00000154319	FAM167A	GTExv8.ALL.Brain_Caudate_basal_ganglia	0.223		6.03579	1.58188e-09		1.71617	0.0861317		6.38105	1.75876e-10
ENSG00000233609	RPL10P19	GTExv8.ALL.Brain_Anterior_cingulate_cortex_BA24	0.3908		5.99908	1.98442e-09		-1.10091	0.270934		6.3279	2.48513e-10
ENSG00000104643	MTMR9	GTExv8.ALL.Brain_Frontal_Cortex_BA9	0.1416		5.98649	2.14423e-09		-1.49211	0.13567		6.28033	3.3785e-10
ENSG00000173295	FAM86B3P	GTExv8.ALL.Brain_Anterior_cingulate_cortex_BA24	0.2941		5.98265	2.19538e-09		1.50415	0.132543		6.32223	2.57811e-10
ENSG00000248538	PPP1R3B-DT	GTExv8.ALL.Brain_Nucleus_accumbens_basal_ganglia	0.0747		5.98016	2.22916e-09		1.01185	0.311611		6.33591	2.35941e-10
ENSG00000002919	SNX11	GTExv8.ALL.Brain_Amygdala	0.2501		5.97658	2.2787e-09		-3.46828	0.000523796		6.31035	2.78405e-10
ENSG00000175161	CADM2	GTExv8.ALL.Brain_Hippocampus	0.3582		5.95604	2.58415e-09		3.77843	0.000157819		5.52101	3.37055e-08
ENSG00000154328	NEIL2	GTExv8.ALL.Brain_Spinal_cord_cervical_c-1	0.178		5.94661	2.7376e-09		-0.757671	0.448648		6.26059	3.83517e-10
ENSG00000254507	DEFB131E	GTExv8.ALL.Brain_Substantia_nigra	0.486		5.94021	2.84659e-09		-1.1568	0.247356		6.28565	3.26488e-10
ENSG00000272505		GTExv8.ALL.Brain_Spinal_cord_cervical_c-1	0.427		5.93063	3.01769e-09		-1.96811	0.0490556		6.24188	4.32348e-10
ENSG00000154316	TDH	GTExv8.ALL.Brain_Caudate_basal_ganglia	0.1671		5.91219	3.37593e-09		1.68738	0.0915296		6.17645	6.55584e-10
ENSG00000253893	FAM85B	GTExv8.ALL.Brain_Frontal_Cortex_BA9	0.4295		5.8917	3.82241e-09		1.31139	0.189727		6.22662	4.76592e-10
ENSG00000100749	VRK1	GTExv8.ALL.Brain_Nucleus_accumbens_basal_ganglia	0.1945		5.88557	3.96684e-09		4.63749	3.5267e-06		4.03158	5.54027e-05
ENSG00000255020	TDH-AS1	GTExv8.ALL.Brain_Amygdala	0.1562		5.88307	4.0273e-09		-1.57663	0.11488		6.17447	6.63863e-10
ENSG00000206014	OR7E161P	GTExv8.ALL.Brain_Cortex	0.3155		5.88231	4.04576e-09		0.476452	0.633752		6.16216	7.17591e-10
ENSG00000255020	TDH-AS1	GTExv8.ALL.Brain_Nucleus_accumbens_basal_ganglia	0.4496		5.8771	4.17509e-09		-1.03169	0.302219		6.21944	4.98931e-10
ENSG00000255020	TDH-AS1	GTExv8.ALL.Brain_Frontal_Cortex_BA9	0.4041		5.8771	4.17519e-09		-1.03167	0.302227		6.21946	4.98878e-10
ENSG00000255020	TDH-AS1	GTExv8.ALL.Brain_Anterior_cingulate_cortex_BA24	0.3191		5.87708	4.17558e-09		-1.03167	0.302225		6.21951	4.98695e-10
ENSG00000255020	TDH-AS1	GTExv8.ALL.Brain_Hypothalamus	0.319		5.87631	4.19517e-09		-1.03066	0.3027		6.21846	5.02047e-10
ENSG00000197157	SND1	GTExv8.ALL.Brain_Cerebellar_Hemisphere	0.1584		5.87303	4.27897e-09		-3.77945	0.000157178		3.40293	0.000666681
ENSG00000255310		GTExv8.ALL.Brain_Nucleus_accumbens_basal_ganglia	0.1756		5.85994	4.63022e-09		-0.618344	0.536349		6.21429	5.15587e-10
ENSG00000186523	FAM86B1	GTExv8.ALL.Brain_Caudate_basal_ganglia	0.1275		5.85877	4.66318e-09		-0.536536	0.591588		6.1762	6.56641e-10
ENSG00000266918		GTExv8.ALL.Brain_Cortex	0.1106		5.85729	4.70472e-09		0.188512	0.850475		6.07809	1.21625e-09
ENSG00000154316	TDH	GTExv8.ALL.Brain_Cortex	0.2156		5.85536	4.75986e-09		1.55983	0.118801		6.12875	8.85738e-10
ENSG00000249889	ALG1L11P	GTExv8.ALL.Brain_Cortex	0.1844		5.85252	4.84174e-09		-0.48137	0.630254		6.1636	7.11079e-10
ENSG00000177710	SLC35G5	GTExv8.ALL.Brain_Anterior_cingulate_cortex_BA24	0.0839		5.84446	5.08208e-09		1.46442	0.143078		6.14376	8.059e-10
ENSG00000253893	FAM85B	GTExv8.ALL.Brain_Cerebellar_Hemisphere	0.476		5.84216	5.15272e-09		0.986164	0.324053		6.15594	7.46331e-10
ENSG00000253893	FAM85B	GTExv8.ALL.Brain_Nucleus_accumbens_basal_ganglia	0.3306		5.8165	6.00929e-09		1.46629	0.142569		6.18008	6.40703e-10
ENSG00000255020	TDH-AS1	GTExv8.ALL.Brain_Hippocampus	0.4581		5.8067	6.37166e-09		-1.21307	0.225103		6.13342	8.6008e-10
ENSG00000253641	LINC03022	GTExv8.ALL.Brain_Spinal_cord_cervical_c-1	0.53		5.8024	6.53732e-09		-1.46822	0.142046		6.2101	5.29523e-10
ENSG00000255020	TDH-AS1	GTExv8.ALL.Brain_Cerebellum	0.3506		5.79878	6.67987e-09		-1.22534	0.220446		6.118	9.47574e-10
ENSG00000173295	FAM86B3P	GTExv8.ALL.Brain_Frontal_Cortex_BA9	0.4635		5.76022	8.40022e-09		1.64007	0.10099		6.11762	9.49831e-10
ENSG00000154316	TDH	GTExv8.ALL.Brain_Frontal_Cortex_BA9	0.2438		5.74276	9.31475e-09		1.72459	0.0846021		5.99265	2.06449e-09
ENSG00000255020	TDH-AS1	GTExv8.ALL.Brain_Cortex	0.5594		5.71334	1.10779e-08		-1.23204	0.217934		6.0268	1.67234e-09
ENSG00000261451		GTExv8.ALL.Brain_Spinal_cord_cervical_c-1	0.276		5.69608	1.22595e-08		-1.70841	0.0875606		6.00833	1.8745e-09
ENSG00000255046		GTExv8.ALL.Brain_Nucleus_accumbens_basal_ganglia	0.2526		5.68229	1.32905e-08		1.20333	0.22885		5.86864	4.39382e-09
ENSG00000154316	TDH	GTExv8.ALL.Brain_Putamen_basal_ganglia	0.1849		5.67507	1.38633e-08		1.55826	0.119173		5.96435	2.45616e-09
ENSG00000025434	NR1H3	GTExv8.ALL.Brain_Cerebellar_Hemisphere	0.1577		5.65494	1.55899e-08		0.408767	0.68271		5.81419	6.09269e-09
ENSG00000186868	MAPT	GTExv8.ALL.Brain_Caudate_basal_ganglia	0.1245		5.64212	1.67967e-08		0.0179209	0.985702		5.85761	4.69586e-09
ENSG00000154316	TDH	GTExv8.ALL.Brain_Nucleus_accumbens_basal_ganglia	0.1978		5.62969	1.80532e-08		1.72141	0.0851769		5.87462	4.23812e-09
ENSG00000154319	FAM167A	GTExv8.ALL.Brain_Amygdala	0.3273		5.62867	1.81603e-08		1.53117	0.125727		5.93853	2.87594e-09
ENSG00000269918		GTExv8.ALL.Brain_Nucleus_accumbens_basal_ganglia	0.136		5.62062	1.90278e-08		0.542272	0.587631		5.74782	9.04028e-09
ENSG00000253981	ALG1L13P	GTExv8.ALL.Brain_Cerebellar_Hemisphere	0.2362		5.6055	2.0766e-08		1.22998	0.218706		5.95001	2.68118e-09
ENSG00000253893	FAM85B	GTExv8.ALL.Brain_Putamen_basal_ganglia	0.6309		5.60541	2.07768e-08		1.41123	0.158176		5.96816	2.39941e-09
ENSG00000154319	FAM167A	GTExv8.ALL.Brain_Nucleus_accumbens_basal_ganglia	0.2501		5.57013	2.54546e-08		2.14844	0.0316791		5.8924	3.80622e-09
ENSG00000238083	LRRC37A2	GTExv8.ALL.Brain_Frontal_Cortex_BA9	0.7333		5.56184	2.66941e-08		-0.336527	0.736473		5.77566	7.66525e-09
ENSG00000238083	LRRC37A2	GTExv8.ALL.Brain_Anterior_cingulate_cortex_BA24	0.7375		5.53278	3.15197e-08		-0.37551	0.707281		5.75224	8.8067e-09
ENSG00000233609	RPL10P19	GTExv8.ALL.Brain_Caudate_basal_ganglia	0.329		5.51835	3.4219e-08		-1.11207	0.266109		5.83393	5.41376e-09
ENSG00000253893	FAM85B	GTExv8.ALL.Brain_Cerebellum	0.4286		5.48098	4.22976e-08		1.68751	0.091506		5.79681	6.75894e-09
ENSG00000225190	PLEKHM1	GTExv8.ALL.Brain_Frontal_Cortex_BA9	0.2778		5.48066	4.23733e-08		1.55276	0.120481		5.58394	2.35133e-08
ENSG00000233609	RPL10P19	GTExv8.ALL.Brain_Hippocampus	0.2023		5.45796	4.81631e-08		-1.16523	0.243927		5.78456	7.27026e-09
ENSG00000255020	TDH-AS1	GTExv8.ALL.Brain_Spinal_cord_cervical_c-1	0.242		5.44687	5.12645e-08		-1.54223	0.123018		5.72808	1.01574e-08
ENSG00000112232	KHDRBS2	GTExv8.ALL.Brain_Cerebellar_Hemisphere	0.2166		5.4379	5.39126e-08		-1.80113	0.0716831		5.2207	1.78244e-07
ENSG00000177710	SLC35G5	GTExv8.ALL.Brain_Hippocampus	0.221		5.43517	5.47452e-08		0.795204	0.426495		5.66135	1.50185e-08
ENSG00000254507	DEFB131E	GTExv8.ALL.Brain_Cortex	0.4328		5.42251	5.87693e-08		-0.868708	0.385007		5.73621	9.68178e-09
ENSG00000175161	CADM2	GTExv8.ALL.Brain_Caudate_basal_ganglia	0.1962		5.40489	6.48491e-08		4.03274	5.51314e-05		4.21846	2.4598e-05
ENSG00000120071	KANSL1	GTExv8.ALL.Brain_Cortex	0.5389		5.39452	6.87086e-08		-0.125856	0.899846		5.62719	1.83166e-08
ENSG00000272505		GTExv8.ALL.Brain_Nucleus_accumbens_basal_ganglia	0.2577		5.39423	6.88177e-08		-1.71305	0.0867039		5.46546	4.61701e-08
ENSG00000177710	SLC35G5	GTExv8.ALL.Brain_Cortex	0.1396		5.39304	6.92765e-08		1.47567	0.140032		5.68652	1.29656e-08
ENSG00000255174		GTExv8.ALL.Brain_Cerebellum	0.3157		5.3889	7.08909e-08		-1.03406	0.301109		5.71827	1.07615e-08
ENSG00000163463	KRTCAP2	GTExv8.ALL.Brain_Cerebellum	0.1417		5.37274	7.75508e-08		0.889715	0.373619		5.63715	1.72886e-08
ENSG00000238083	LRRC37A2	GTExv8.ALL.Brain_Cortex	0.7926		5.36204	8.22872e-08		-0.251783	0.801209		5.59389	2.22036e-08
ENSG00000169231	THBS3	GTExv8.ALL.Brain_Cerebellar_Hemisphere	0.2531		5.35271	8.66444e-08		0.38609	0.69943		5.59724	2.17785e-08
ENSG00000173295	FAM86B3P	GTExv8.ALL.Brain_Cerebellum	0.4493		5.35186	8.70544e-08		1.75237	0.07971		5.69738	1.21659e-08
ENSG00000253893	FAM85B	GTExv8.ALL.Brain_Hypothalamus	0.382		5.34691	8.94708e-08		1.7241	0.0846899		5.69636	1.22392e-08
ENSG00000233276	GPX1	GTExv8.ALL.Brain_Frontal_Cortex_BA9	0.2466		5.34438	9.07271e-08		2.39786	0.0164911		4.7808	1.74599e-06
ENSG00000233276	GPX1	GTExv8.ALL.Brain_Hypothalamus	0.1139		5.34251	9.16675e-08		2.48598	0.0129195		4.75275	2.00671e-06
ENSG00000253981	ALG1L13P	GTExv8.ALL.Brain_Cerebellum	0.1787		5.3396	9.31516e-08		1.74828	0.0804162		5.68526	1.30613e-08
ENSG00000173295	FAM86B3P	GTExv8.ALL.Brain_Hippocampus	0.1957		5.31915	1.04255e-07		1.79132	0.0732419		5.5938	2.22151e-08
ENSG00000149292	TTC12	GTExv8.ALL.Brain_Frontal_Cortex_BA9	0.7338		5.31307	1.07796e-07		3.84151	0.000122281		3.95675	7.59752e-05
ENSG00000255020	TDH-AS1	GTExv8.ALL.Brain_Substantia_nigra	0.419		5.30073	1.15338e-07		-1.25334	0.210081		5.6195	1.91515e-08
ENSG00000225855	RUSC1-AS1	GTExv8.ALL.Brain_Hippocampus	0.133		5.2951	1.18954e-07		-0.341784	0.732514		5.5337	3.1355e-08
ENSG00000253893	FAM85B	GTExv8.ALL.Brain_Caudate_basal_ganglia	0.3823		5.26371	1.41181e-07		1.17263	0.240945		5.62505	1.85454e-08
ENSG00000233276	GPX1	GTExv8.ALL.Brain_Hippocampus	0.1397		5.25392	1.48893e-07		2.37005	0.0177854		4.76233	1.91371e-06
ENSG00000270179		GTExv8.ALL.Brain_Spinal_cord_cervical_c-1	0.2652		5.25248	1.50065e-07		4.13243	3.58941e-05		4.05308	5.05475e-05
ENSG00000253893	FAM85B	GTExv8.ALL.Brain_Cortex	0.3437		5.22444	1.74681e-07		1.35459	0.175547		5.57618	2.45857e-08
ENSG00000253893	FAM85B	GTExv8.ALL.Brain_Anterior_cingulate_cortex_BA24	0.4896		5.22439	1.74728e-07		1.35459	0.175547		5.57608	2.46003e-08
ENSG00000279685	MAPT-IT1	GTExv8.ALL.Brain_Putamen_basal_ganglia	0.1182		5.22208	1.76923e-07		-0.246962	0.804937		5.44671	5.13098e-08
ENSG00000154319	FAM167A	GTExv8.ALL.Brain_Hippocampus	0.3596		5.20553	1.93442e-07		1.74056	0.0817608		5.53344	3.14013e-08
ENSG00000254602	MIR130AHG	GTExv8.ALL.Brain_Frontal_Cortex_BA9	0.1361		5.18451	2.1658e-07		-1.37949	0.167744		4.93122	8.17177e-07
ENSG00000169231	THBS3	GTExv8.ALL.Brain_Amygdala	0.429		5.18308	2.18249e-07		-0.727341	0.467017		5.38868	7.09775e-08
ENSG00000206014	OR7E161P	GTExv8.ALL.Brain_Frontal_Cortex_BA9	0.2622		5.16384	2.41929e-07		0.483617	0.628658		5.42917	5.66158e-08
ENSG00000154328	NEIL2	GTExv8.ALL.Brain_Putamen_basal_ganglia	0.3178		5.13485	2.82375e-07		-0.176171	0.860159		5.37449	7.68e-08
ENSG00000205882	DEFB134	GTExv8.ALL.Brain_Cerebellum	0.1853		5.12922	2.90938e-07		-0.998871	0.317857		5.46257	4.69294e-08
ENSG00000176681	LRRC37A	GTExv8.ALL.Brain_Cerebellar_Hemisphere	0.7596		5.12145	3.03189e-07		-0.242602	0.808313		5.35085	8.75439e-08
ENSG00000100749	VRK1	GTExv8.ALL.Brain_Frontal_Cortex_BA9	0.2622		5.1203	3.05048e-07		4.16267	3.14551e-05		3.60087	0.000317156
ENSG00000227403	LINC01806	GTExv8.ALL.Brain_Spinal_cord_cervical_c-1	0.235		5.10533	3.30216e-07		-2.61899	0.00881904		3.89813	9.6938e-05
ENSG00000253893	FAM85B	GTExv8.ALL.Brain_Amygdala	0.4106		5.09654	3.45909e-07		1.52045	0.128398		5.49098	3.9971e-08
ENSG00000253893	FAM85B	GTExv8.ALL.Brain_Substantia_nigra	0.489		5.09227	3.538e-07		1.30948	0.190372		5.44991	5.03956e-08
ENSG00000206014	OR7E161P	GTExv8.ALL.Brain_Hypothalamus	0.213		5.0872	3.63393e-07		0.605614	0.544771		5.37414	7.69478e-08
ENSG00000188315	C3orf62	GTExv8.ALL.Brain_Cerebellum	0.0647		5.08472	3.68164e-07		1.7811	0.0748965		4.77072	1.83572e-06
ENSG00000253649	PRSS51	GTExv8.ALL.Brain_Spinal_cord_cervical_c-1	0.28		5.07761	3.82216e-07		0.626106	0.531245		5.19768	2.01791e-07
ENSG00000160766	GBAP1	GTExv8.ALL.Brain_Cortex	0.3381		5.03673	4.73555e-07		-0.308304	0.757851		5.30272	1.14089e-07
ENSG00000184608	FAM167A-AS1	GTExv8.ALL.Brain_Cerebellum	0.0982		5.03183	4.85813e-07		1.34845	0.177514		5.32343	1.0183e-07
ENSG00000173295	FAM86B3P	GTExv8.ALL.Brain_Cortex	0.4315		5.03031	4.89693e-07		1.94993	0.051185		5.33479	9.5657e-08
ENSG00000255020	TDH-AS1	GTExv8.ALL.Brain_Caudate_basal_ganglia	0.2997		5.0298	4.90998e-07		-1.52008	0.128491		5.30335	1.13696e-07
ENSG00000255495		GTExv8.ALL.Brain_Cerebellum	0.0987		5.01704	5.24739e-07		-0.5016	0.615949		5.31701	1.05488e-07
ENSG00000255495		GTExv8.ALL.Brain_Spinal_cord_cervical_c-1	0.258		5.01703	5.24759e-07		-0.501582	0.615962		5.31687	1.05566e-07
ENSG00000250377		GTExv8.ALL.Brain_Frontal_Cortex_BA9	0.1303		5.00252	5.65866e-07		-2.13471	0.0327851		5.57621	2.45821e-08
ENSG00000204381	LAYN	GTExv8.ALL.Brain_Anterior_cingulate_cortex_BA24	0.169		4.99824	5.78549e-07		0.64113	0.521438		5.07445	3.88621e-07
ENSG00000233276	GPX1	GTExv8.ALL.Brain_Anterior_cingulate_cortex_BA24	0.1702		4.99452	5.89811e-07		2.33802	0.0193861		4.48157	7.4097e-06
ENSG00000165916	PSMC3	GTExv8.ALL.Brain_Cerebellar_Hemisphere	0.2454		4.98835	6.08986e-07		0.132729	0.894407		5.18369	2.17539e-07
ENSG00000047849	MAP4	GTExv8.ALL.Brain_Caudate_basal_ganglia	0.0941		4.9882	6.0943e-07		-0.458096	0.646884		5.16231	2.43921e-07
ENSG00000213619	NDUFS3	GTExv8.ALL.Brain_Cerebellum	0.1061		4.98091	6.3287e-07		0.0329953	0.973678		5.18433	2.16792e-07
ENSG00000109919	MTCH2	GTExv8.ALL.Brain_Cerebellum	0.1664		4.97621	6.48401e-07		-0.193107	0.846875		5.15602	2.52247e-07
ENSG00000172247	C1QTNF4	GTExv8.ALL.Brain_Cortex	0.1775		4.96357	6.92099e-07		0.276346	0.782282		5.13608	2.80521e-07
ENSG00000149292	TTC12	GTExv8.ALL.Brain_Amygdala	0.65		4.95708	7.15618e-07		4.16286	3.14291e-05		3.42022	0.000625715
ENSG00000233276	GPX1	GTExv8.ALL.Brain_Cerebellar_Hemisphere	0.1836		4.9452	7.60668e-07		2.57881	0.00991418		4.28523	1.82551e-05
ENSG00000165915	SLC39A13	GTExv8.ALL.Brain_Cortex	0.1225		4.94385	7.65937e-07		-0.227836	0.819774		5.12157	3.03003e-07
ENSG00000269954		GTExv8.ALL.Brain_Cerebellum	0.1798		4.92734	8.33568e-07		-0.630589	0.528309		5.20865	1.90223e-07
ENSG00000160767	ENTREP3	GTExv8.ALL.Brain_Cortex	0.07		4.91949	8.67722e-07		-0.0781056	0.937744		5.19449	2.05285e-07
ENSG00000248508	SRP14-DT	GTExv8.ALL.Brain_Amygdala	0.3157		4.91851	8.72049e-07		0.402922	0.687006		5.26223	1.4232e-07
ENSG00000233609	RPL10P19	GTExv8.ALL.Brain_Putamen_basal_ganglia	0.1967		4.9113	9.04728e-07		-1.19588	0.231742		5.22157	1.77417e-07
ENSG00000233609	RPL10P19	GTExv8.ALL.Brain_Hypothalamus	0.262		4.91122	9.05111e-07		-1.19552	0.231883		5.22127	1.777e-07
ENSG00000233609	RPL10P19	GTExv8.ALL.Brain_Amygdala	0.5388		4.91057	9.08139e-07		-1.19667	0.231437		5.22046	1.78476e-07
ENSG00000109919	MTCH2	GTExv8.ALL.Brain_Anterior_cingulate_cortex_BA24	0.149		4.90519	9.33352e-07		-0.101816	0.918903		5.09128	3.55658e-07
ENSG00000109919	MTCH2	GTExv8.ALL.Brain_Cortex	0.3976		4.90396	9.39225e-07		-0.139122	0.889354		5.0871	3.63572e-07
ENSG00000172247	C1QTNF4	GTExv8.ALL.Brain_Hippocampus	0.308		4.90396	9.39225e-07		0.139102	0.88937		5.08699	3.63782e-07
ENSG00000165915	SLC39A13	GTExv8.ALL.Brain_Frontal_Cortex_BA9	0.1293		4.90388	9.39624e-07		-0.139057	0.889405		5.08704	3.63697e-07
ENSG00000253981	ALG1L13P	GTExv8.ALL.Brain_Cortex	0.0623		4.85549	1.20089e-06		1.0116	0.311727		5.13467	2.82646e-07
ENSG00000253893	FAM85B	GTExv8.ALL.Brain_Spinal_cord_cervical_c-1	0.295		4.84837	1.24481e-06		1.37662	0.168628		5.19078	2.09415e-07
ENSG00000196666	FAM180B	GTExv8.ALL.Brain_Cerebellum	0.1591		4.84536	1.26381e-06		0.139573	0.888997		5.06281	4.13126e-07
ENSG00000184608	FAM167A-AS1	GTExv8.ALL.Brain_Hippocampus	0.1938		4.84506	1.26574e-06		1.98182	0.0474994		5.06805	4.01913e-07
ENSG00000172247	C1QTNF4	GTExv8.ALL.Brain_Cerebellar_Hemisphere	0.2207		4.83923	1.30342e-06		0.277333	0.781525		5.01638	5.26542e-07
ENSG00000272267		GTExv8.ALL.Brain_Nucleus_accumbens_basal_ganglia	0.233		4.83826	1.30978e-06		0.0686266	0.945287		5.09776	3.43689e-07
ENSG00000169231	THBS3	GTExv8.ALL.Brain_Frontal_Cortex_BA9	0.133		4.82748	1.38273e-06		-0.68609	0.492656		5.08146	3.74551e-07
ENSG00000173273	TNKS	GTExv8.ALL.Brain_Nucleus_accumbens_basal_ganglia	0.1216		4.82084	1.42957e-06		0.0334357	0.973327		5.07276	3.92082e-07
ENSG00000158023	CFAP251	GTExv8.ALL.Brain_Cerebellar_Hemisphere	0.3122		4.80864	1.51963e-06		0.0828244	0.933991		5.06265	4.13469e-07
ENSG00000196666	FAM180B	GTExv8.ALL.Brain_Cortex	0.1034		4.8043	1.55295e-06		-0.321079	0.748151		4.98255	6.27506e-07
ENSG00000254507	DEFB131E	GTExv8.ALL.Brain_Cerebellum	0.7829		4.8042	1.55373e-06		-1.02569	0.305039		5.12591	2.96104e-07
ENSG00000109919	MTCH2	GTExv8.ALL.Brain_Amygdala	0.149		4.77979	1.75479e-06		-0.261343	0.793828		4.95805	7.12033e-07
ENSG00000255020	TDH-AS1	GTExv8.ALL.Brain_Cerebellar_Hemisphere	0.2447		4.77931	1.75894e-06		-1.64572	0.0998209		5.02138	5.13005e-07
ENSG00000169242	EFNA1	GTExv8.ALL.Brain_Hypothalamus	0.1504		4.7611	1.92539e-06		1.16109	0.245605		5.00383	5.62024e-07
ENSG00000169242	EFNA1	GTExv8.ALL.Brain_Cerebellar_Hemisphere	0.267		4.66168	3.13644e-06		1.18506	0.235992		4.91611	8.82822e-07
ENSG00000253641	LINC03022	GTExv8.ALL.Brain_Caudate_basal_ganglia	0.489		4.62938	3.66755e-06		-1.37183	0.170116		5.08864	3.60645e-07
ENSG00000263082		GTExv8.ALL.Brain_Spinal_cord_cervical_c-1	0.282		4.59646	4.29739e-06		-0.881985	0.377785		5.11763	3.09404e-07

### Sheet: Table S5. ACAT TWAS Genes
Table S5. Summary of significant genes identified via ACAT TWAS.
						Omnibus Model			Common Factor Model			QGene Model
Gene	Symbol	NTissue ACAT	Median h2	Median NSNP		Z	P		Z	P		Z	P
ENSG00000154319	FAM167A	7	0.250063	625		7.83937	4.5281e-15		1.80233	0.071493		8.21988	2.0371e-16
ENSG00000264589	MAPT-AS1	6	0.187393	31		7.83841	4.5629e-15		0.230265	0.817886		8.08392	6.2716e-16
ENSG00000255495		8	0.110387	202		7.80029	6.1766e-15		0.73086	0.464864		8.05162	8.1704e-16
ENSG00000261575		8	0.230468	66		7.74182	9.8005e-15		0.128401	0.897832		7.9712	1.5714e-15
ENSG00000185294	SPPL2C	2	0.178085	31		7.67717	1.6264e-14		0.303923	0.761187		7.92071	2.3616e-15
ENSG00000267198		1	0.113475	134		7.65049	2.0022e-14		0.254469	0.799134		7.89141	2.988e-15
ENSG00000214401	KANSL1-AS1	7	0.405548	29		7.61646	2.6072e-14		0.279272	0.780036		7.86187	3.7845e-15
ENSG00000269918		3	0.207385	627		7.59989	2.9639e-14		0.99697	0.318779		7.97457	1.5291e-15
ENSG00000236234		2	0.148104	177.5		7.57509	3.5889e-14		0.240118	0.810239		7.81743	5.3911e-15
ENSG00000204650	LINC02210	8	0.461578	90		7.56565	3.8593e-14		0.172676	0.862906		7.80441	5.9781e-15
ENSG00000120088	CRHR1	7	0.073372	34		7.55366	4.232e-14		0.239124	0.811009		7.7987	6.2548e-15
ENSG00000214425	LRRC37A4P	9	0.636729	135		7.54438	4.5445e-14		0.235615	0.813731		7.78728	6.8469e-15
ENSG00000263503	MAPK8IP1P2	9	0.422292	108		7.53848	4.7547e-14		0.213612	0.83085		7.78106	7.192e-15
ENSG00000280022		3	0.160342	111.5		7.53152	5.0152e-14		0.30717	0.758714		7.77443	7.5789e-15
ENSG00000264070	DND1P1	7	0.348107	117		7.51006	5.91e-14		0.0503916	0.95981		7.75194	9.05e-15
ENSG00000186868	MAPT	2	0.089362	31		7.4969	6.5346e-14		0.0336397	0.973164		7.74192	9.7927e-15
ENSG00000279685	MAPT-IT1	5	0.087139	31		7.48846	6.9685e-14		0.304695	0.760598		7.73504	1.0337e-14
ENSG00000120071	KANSL1	5	0.45562	47		7.47375	7.7941e-14		0.0650828	0.948108		7.72627	1.1074e-14
ENSG00000079459	FDFT1	1	0.189304	469		7.45003	9.3316e-14		1.06836	0.285357		7.78675	6.8754e-15
ENSG00000159314	ARHGAP27	4	0.289313	182		7.40716	1.2903e-13		0.0883907	0.929566		7.65261	1.9694e-14
ENSG00000255310		6	0.200967	626.5		7.37626	1.628e-13		0.9288	0.352993		7.78733	6.844e-15
ENSG00000177710	SLC35G5	5	0.128229	639		7.31412	2.5907e-13		1.43743	0.150595		7.63629	2.2358e-14
ENSG00000262539		12	0.378187	66		7.24904	4.1973e-13		0.174628	0.861372		7.46365	8.4156e-14
ENSG00000262500	MAPK8IP1P1	12	0.353463	59		7.23579	4.6282e-13		0.1808	0.856524		7.46175	8.5383e-14
ENSG00000238083	LRRC37A2	13	0.729129	136		7.19371	6.3055e-13		0.443322	0.657533		7.36351	1.7914e-13
ENSG00000249889	ALG1L11P	6	0.168699	207		7.14895	8.7442e-13		0.737086	0.46107		7.46242	8.495e-14
ENSG00000175161	CADM2	8	0.196195	306		7.10068	1.2415e-12		4.49612	6.9206e-06		5.96169	2.4964e-09
ENSG00000185829	ARL17A	11	0.412187	143		7.04494	1.8555e-12		0.624714	0.532159		7.21286	5.4788e-13
ENSG00000232300	FAM215B	2	0.416218	135.5		7.0225	2.1793e-12		0.550364	0.58207		7.19935	6.0502e-13
ENSG00000280273		7	0.20334	647		6.99302	2.6904e-12		1.7129	0.0867314		7.22957	4.8452e-13
ENSG00000253641	LINC03022	8	0.309283	714.5		6.98292	2.8911e-12		1.6353	0.101986		7.32195	2.4439e-13
ENSG00000147324	MFHAS1	1	0.080046	702		6.98165	2.9174e-12		1.42505	0.154143		7.25967	3.8805e-13
ENSG00000253230	MIR124-1HG	1	0.12715	620		6.95385	3.5545e-12		1.8256	0.0679109		7.26607	3.7009e-13
ENSG00000205882	DEFB134	6	0.15056	321		6.93375	4.0983e-12		0.609187	0.5424		7.28231	3.2814e-13
ENSG00000225190	PLEKHM1	9	0.269965	159		6.91841	4.5673e-12		0.50204	0.615639		7.16052	8.037e-13
ENSG00000254507	DEFB131E	9	0.337473	316		6.8176	9.2572e-12		1.07942	0.280401		7.13326	9.8017e-13
ENSG00000233609	RPL10P19	12	0.306777	715		6.54327	6.0189e-11		1.13985	0.254351		6.88489	5.7833e-12
ENSG00000136573	BLK	1	0.132593	630		6.53915	6.1868e-11		0.72231	0.470104		6.88635	5.7242e-12
ENSG00000175806	MSRA	7	0.256893	628		6.47398	9.5453e-11		1.45388	0.145979		6.70724	1.9834e-11
ENSG00000263142	LRRC37A17P	7	0.17625	297		6.42744	1.2977e-10		2.46625	0.0136536		6.33646	2.3511e-10
ENSG00000164061	BSN	2	0.100738	303		6.39583	1.5968e-10		2.26948	0.0232393		5.8872	3.9279e-09
ENSG00000154316	TDH	7	0.185087	637		6.26552	3.7158e-10		1.62062	0.1051		6.57802	4.7674e-11
ENSG00000269954		2	0.19213	606		6.24576	4.2175e-10		0.858741	0.390484		6.61573	3.6972e-11
ENSG00000254340		2	0.202847	673		6.20308	5.537e-10		0.863164	0.388047		6.52689	6.715e-11
ENSG00000253893	FAM85B	13	0.410576	323		6.09081	1.1234e-09		1.41694	0.156501		6.41887	1.3729e-10
ENSG00000248538	PPP1R3B-DT	1	0.074669	660		5.98016	2.2292e-09		1.01185	0.311611		6.33591	2.3594e-10
ENSG00000154328	NEIL2	9	0.316105	476		5.95649	2.5771e-09		0.339192	0.734465		6.20831	5.3558e-10
ENSG00000173295	FAM86B3P	6	0.43147	327		5.93912	2.8656e-09		1.71259	0.0867876		6.2801	3.3836e-10
ENSG00000184608	FAM167A-AS1	3	0.132218	634		5.92366	3.1485e-09		1.67865	0.0932206		6.25284	4.0306e-10
ENSG00000254866	DEFB109D	3	0.115348	214		5.91213	3.3772e-09		1.24547	0.212959		6.31314	2.7342e-10
ENSG00000272505		12	0.542124	715.5		5.88211	4.0507e-09		0.986962	0.323661		6.26065	3.8338e-10
ENSG00000104643	MTMR9	2	0.249479	646.5		5.87266	4.2885e-09		1.18295	0.236829		6.17168	6.757e-10
ENSG00000186523	FAM86B1	1	0.127486	202		5.85877	4.6632e-09		0.536536	0.591588		6.1762	6.5664e-10
ENSG00000164733	CTSB	9	0.299357	421		5.78881	7.0886e-09		0.711201	0.47696		6.22039	4.9591e-10
ENSG00000255020	TDH-AS1	13	0.350591	638		5.76929	7.9607e-09		1.348	0.177657		6.10302	1.0408e-09
ENSG00000206014	OR7E161P	3	0.262246	382		5.70247	1.1808e-08		0.518722	0.603955		5.98938	2.1064e-09
ENSG00000255046		1	0.252569	463		5.68229	1.329e-08		1.20333	0.22885		5.86864	4.3938e-09
ENSG00000266918		3	0.142764	142		5.672	1.4114e-08		0.481086	0.630455		5.89938	3.6487e-09
ENSG00000100749	VRK1	4	0.228357	473		5.65414	1.5663e-08		4.37659	1.2055e-05		3.73442	0.00018815
ENSG00000002919	SNX11	7	0.241714	446		5.65105	1.5947e-08		2.90592	0.00366176		6.00204	1.9486e-09
ENSG00000197157	SND1	8	0.158422	458		5.51829	3.4231e-08		3.29033	0.0010007		2.80432	0.00504226
ENSG00000253981	ALG1L13P	3	0.178669	342		5.45049	5.0231e-08		1.42989	0.152748		5.80025	6.6215e-09
ENSG00000163463	KRTCAP2	1	0.14173	341		5.37274	7.7551e-08		0.889715	0.373619		5.63715	1.7289e-08
ENSG00000112232	KHDRBS2	2	0.190497	305.5		5.31302	1.0782e-07		0.580438	0.561619		5.09089	3.5639e-07
ENSG00000025434	NR1H3	7	0.139292	296		5.31083	1.0913e-07		0.796207	0.425912		5.47952	4.2649e-08
ENSG00000261451		11	0.312931	714		5.27234	1.347e-07		1.18331	0.236687		5.60677	2.0614e-08
ENSG00000255174		2	0.383842	318		5.26314	1.4161e-07		1.12019	0.262633		5.59941	2.1509e-08
ENSG00000254602	MIR130AHG	1	0.13605	397		5.18451	2.1658e-07		1.37949	0.167744		4.93122	8.1718e-07
ENSG00000233276	GPX1	10	0.170233	277		5.11409	3.1526e-07		2.31755	0.0204741		4.54177	5.5783e-06
ENSG00000227403	LINC01806	1	0.235131	385		5.10533	3.3022e-07		2.61899	0.00881904		3.89813	9.6938e-05
ENSG00000188315	C3orf62	1	0.064683	277		5.08472	3.6816e-07		1.7811	0.0748965		4.77072	1.8357e-06
ENSG00000169231	THBS3	8	0.30466	334.5		5.03878	4.6851e-07		0.354172	0.72321		5.28431	1.2618e-07
ENSG00000160766	GBAP1	1	0.338127	325		5.03673	4.7355e-07		0.308304	0.757851		5.30272	1.1409e-07
ENSG00000047849	MAP4	1	0.094148	199		4.9882	6.0943e-07		0.458096	0.646884		5.16231	2.4392e-07
ENSG00000160767	ENTREP3	1	0.070023	301		4.91949	8.6772e-07		0.0781056	0.937744		5.19449	2.0529e-07
ENSG00000225855	RUSC1-AS1	8	0.149588	261		4.91416	8.9163e-07		0.00074837	0.999403		5.16836	2.3616e-07
ENSG00000149292	TTC12	13	0.694374	525		4.89601	9.78e-07		3.9292	8.5228e-05		3.43261	0.0005978
ENSG00000213619	NDUFS3	2	0.155638	275		4.86977	1.1173e-06		0.0663049	0.947135		5.07291	3.9178e-07
ENSG00000172247	C1QTNF4	4	0.19084	286		4.85484	1.2048e-06		0.253945	0.799538		5.0335	4.8159e-07
ENSG00000270179		11	0.300856	514		4.79672	1.6128e-06		3.77859	0.00015772		3.45795	0.0005443
ENSG00000165915	SLC39A13	4	0.125891	288		4.78794	1.685e-06		0.411475	0.680724		4.97266	6.6042e-07
ENSG00000253649	PRSS51	5	0.280372	709		4.7677	1.8634e-06		0.5851	0.55848		4.89864	9.6502e-07
ENSG00000230911	PPIHP1	1	0.106126	344		4.74549	2.08e-06		1.38764	0.165245		4.4818	7.4018e-06
ENSG00000235016	SEMA3F-AS1	1	0.07142	352		4.7145	2.4231e-06		1.60485	0.108526		4.49279	7.0295e-06
ENSG00000165916	PSMC3	4	0.214689	288		4.71368	2.4328e-06		0.837826	0.402129		4.91906	8.696e-07
ENSG00000283453	PRIM2BP	1	0.063336	43		4.69454	2.672e-06		2.64677	0.00812646		4.14294	3.4289e-05
ENSG00000250377		5	0.138085	262		4.69442	2.6736e-06		2.75128	0.00593628		5.29023	1.2216e-07
ENSG00000279575		1	0.162755	577		4.69029	2.7282e-06		2.61608	0.0088946		3.95036	7.8035e-05
ENSG00000109919	MTCH2	13	0.233843	288		4.68175	2.8444e-06		2.22432	0.0261266		4.86985	1.1168e-06
ENSG00000173473	SMARCC1	1	0.054107	155		4.66363	3.1067e-06		0.558872	0.576249		4.81797	1.4503e-06
ENSG00000229447		2	0.195533	419		4.64755	3.3591e-06		1.97303	0.0484923		4.36981	1.2435e-05
ENSG00000272267		3	0.232985	597		4.63432	3.5812e-06		0.177722	0.858942		4.90009	9.5794e-07
ENSG00000176681	LRRC37A	12	0.798801	79		4.63176	3.6257e-06		0.215535	0.829351		4.8825	1.0475e-06
ENSG00000263082		1	0.281599	450		4.59646	4.2974e-06		0.881985	0.377785		5.11763	3.094e-07
ENSG00000196666	FAM180B	8	0.115786	278		4.58348	4.5731e-06		0.316298	0.751777		4.78807	1.6839e-06
ENSG00000248508	SRP14-DT	9	0.427299	448		4.55083	5.3436e-06		0.119785	0.904653		4.89206	9.9788e-07
ENSG00000169242	EFNA1	5	0.226725	354		4.54347	5.5335e-06		1.24643	0.212608		4.79387	1.6359e-06
ENSG00000173273	TNKS	5	0.266728	598		4.48941	7.1422e-06		0.418344	0.675696		4.75755	1.9596e-06
ENSG00000158023	CFAP251	6	0.226357	345.5		4.47289	7.717e-06		0.342333	0.7321		4.7506	2.0282e-06
ENSG00000163348	PYGO2	1	0.188866	395		4.459	8.2343e-06		0.178375	0.858429		4.7208	2.3492e-06
ENSG00000163374	YY1AP1	1	0.073625	220		4.44217	8.9056e-06		0.155201	0.876663		4.70951	2.4831e-06
ENSG00000283031		2	0.406385	466.5		4.36345	1.2802e-05		1.66921	0.0950754		4.83416	1.3371e-06
ENSG00000249188	ENPP7P1	2	0.32334	284.5		4.35731	1.3167e-05		0.304932	0.760418		4.65989	3.1638e-06
ENSG00000234393		2	0.424928	600		4.15572	3.2426e-05		0.479275	0.631743		4.6739	2.9554e-06
ENSG00000231826	LINC01819	1	0.243194	463		3.84827	0.00011895		4.84514	1.2652e-06		0.955565	0.339292

### Sheet: Table S6. MAGMA GGWAS
Table S6. Significant results from MAGMA gene-based GWAS for omnibus, common factor, and QSNP models.
									Omnibus Model			Common Factor Model			QSNP Model
Gene	Symbol	Chromosome	Start	Stop	NSNPs	Nparameters	N		Z	P		Z	P		Z	P
ENSG00000175161	CADM2	3	85008132	86123579	2275	64	143469		9.4099	2.4819e-21		8.1198	2.3357e-16		7.5586	2.0379e-14
ENSG00000175806	MSRA	8	9911778	10286401	1480	67	143469		8.4985	9.6006e-18		1.7963	0.036226		8.4099	2.0522e-17
ENSG00000171044	XKR6	8	10753555	11058875	945	37	143469		7.9265	1.1268e-15		0.83894	0.20075		8.4341	1.6688e-17
ENSG00000120071	KANSL1	17	44107282	44302733	555	9	143469		7.6951	7.0704e-15		-0.11095	0.54417		6.6799	1.1952e-11
ENSG00000120088	CRHR1	17	43699267	43913194	933	8	143469		7.5144	2.858e-14		-1.2069	0.88626		7.337	1.0926e-13
ENSG00000196628	TCF4	18	52889562	53332018	624	52	143469		7.4678	4.0776e-14		3.602	0.00015787		7.5258	2.6199e-14
ENSG00000256762	STH	17	44076616	44077060	1	1	143469		7.4623	4.2498e-14		-0.63794	0.73824		7.7194	5.8458e-15
ENSG00000186868	MAPT	17	43971748	44105700	611	5	143469		7.3184	1.2548e-13		-0.023119	0.50922		7.5862	1.6476e-14
ENSG00000184608	C8orf12	8	11225911	11296167	270	27	143469		7.2483	2.1109e-13		0.79022	0.2147		7.8492	2.0941e-15
ENSG00000136573	BLK	8	11351510	11422113	270	22	143469		7.0276	1.0506e-12		0.59255	0.27674		7.5588	2.0344e-14
ENSG00000147324	MFHAS1	8	8640864	8751155	500	33	143469		6.7761	6.172e-12		1.0116	0.15585		6.9455	1.8853e-12
ENSG00000183638	RP1L1	8	10463859	10569697	252	37	143469		6.7051	1.0062e-11		0.85001	0.19766		7.1455	4.4828e-13
ENSG00000073969	NSF	17	44668035	44834830	61	8	143469		6.6119	1.8973e-11		-0.6815	0.75222		6.8181	4.6142e-12
ENSG00000104643	MTMR9	8	11141925	11185646	103	8	143469		6.5585	2.7178e-11		1.2756	0.10106		6.7937	5.466e-12
ENSG00000159314	ARHGAP27	17	43471275	43511787	87	7	143469		6.3999	7.7717e-11		0.44431	0.32841		6.5486	2.9037e-11
ENSG00000228696	ARL17B	17	44352150	44439130	9	3	143469		6.3104	1.3916e-10		-0.28381	0.61172		7.1461	4.4631e-13
ENSG00000225190	PLEKHM1	17	43513266	43568115	86	8	143469		6.1862	3.081e-10		-0.022379	0.50893		6.4314	6.3237e-11
ENSG00000137872	SEMA6D	15	47476298	48066420	1548	58	143469		6.1108	4.9563e-10		3.3247	0.00044254		6.0149	8.9993e-10
ENSG00000255098	RP11-481A20.11	8	11870545	11873043	9	2	143469		6.0945	5.4904e-10		-0.22525	0.58911		6.4575	5.3224e-11
ENSG00000108379	WNT3	17	44839872	44910520	113	22	143469		6.0924	5.5601e-10		0.70171	0.24143		6.2791	1.7023e-10
ENSG00000136574	GATA4	8	11534468	11617511	262	30	143469		5.8777	2.0797e-09		-0.11907	0.54739		6.2991	1.497e-10
ENSG00000197157	SND1	7	127292234	127732661	582	31	143469		5.7247	5.1813e-09		3.422	0.00031082		4.3171	7.9044e-06
ENSG00000185294	SPPL2C	17	43922256	43924438	15	2	143469		5.6085	1.0204e-08		-0.95524	0.83027		5.8228	2.8938e-09
ENSG00000196502	SULT1A1	16	28616903	28634946	20	3	143469		5.5368	1.5406e-08		1.8129	0.034922		4.4624	4.0519e-06
ENSG00000104626	ERI1	8	8859657	8974256	408	27	143469		5.4453	2.5857e-08		0.75123	0.22626		5.7504	4.4525e-09
ENSG00000205639	MFSD2B	2	24232951	24286191	126	21	143469		5.4373	2.7043e-08		2.1477	0.015867		5.3481	4.4449e-08
ENSG00000156599	ZDHHC5	11	57435219	57468659	46	9	143469		5.4303	2.8125e-08		0.7687	0.22103		5.1466	1.3265e-07
ENSG00000254462	TMX2-CTNND1	11	57480077	57559058	90	10	143469		5.4249	2.8986e-08		0.94622	0.17202		5.1424	1.3561e-07
ENSG00000254732	RP11-691N7.6	11	57509635	57560715	54	9	143469		5.4085	3.178e-08		1.0426	0.14857		5.1087	1.6217e-07
ENSG00000198561	CTNND1	11	57520715	57587018	74	9	143469		5.3721	3.8921e-08		0.95835	0.16894		5.0927	1.7649e-07
ENSG00000213593	TMX2	11	57480072	57508445	36	5	143469		5.3634	4.0829e-08		0.83168	0.20279		5.1136	1.5802e-07
ENSG00000172409	CLP1	11	57416465	57429340	13	3	143469		5.2352	8.2407e-08		1.6475	0.049731		4.7229	1.1626e-06
ENSG00000177710	SLC35G5	8	11188397	11189717	11	3	143469		5.1971	1.0119e-07		1.407	0.079712		5.3181	5.2429e-08
ENSG00000156603	MED19	11	57471186	57479693	9	4	143469		5.1847	1.082e-07		1.4753	0.070069		4.8387	6.5352e-07
ENSG00000100749	VRK1	14	97263641	97398059	305	21	143469		5.1503	1.3006e-07		3.2419	0.00059362		4.2783	9.4171e-06
ENSG00000102572	STK24	13	99102455	99230194	334	24	143469		5.1412	1.3648e-07		2.5854	0.0048638		4.1074	2.0003e-05
ENSG00000158321	AUTS2	7	69063905	70258054	2271	81	143469		5.139	1.3809e-07		1.212	0.11276		5.2384	8.0977e-08
ENSG00000112232	KHDRBS2	6	62389865	62996132	1224	41	143469		5.1181	1.5429e-07		0.77501	0.21917		4.8518	6.1184e-07
ENSG00000119778	ATAD2B	2	23971534	24149984	469	24	143469		5.1138	1.5788e-07		0.67079	0.25118		5.2559	7.3659e-08
ENSG00000173960	UBXN2A	2	24150155	24227779	259	17	143469		5.1017	1.6832e-07		1.0245	0.15281		5.1697	1.1722e-07
ENSG00000149295	DRD2	11	113280318	113346413	146	23	143469		5.0801	1.8867e-07		4.0386	2.6884e-05		3.9959	3.2226e-05
ENSG00000079459	FDFT1	8	11653082	11696818	247	27	143469		5.0692	1.9973e-07		-0.42753	0.66551		5.4135	3.0906e-08
ENSG00000154319	FAM167A	8	11278972	11332224	264	23	143469		5.0432	2.2892e-07		0.92411	0.17771		5.5439	1.4789e-08
ENSG00000205882	DEFB134	8	11850692	11853821	11	3	143469		4.9855	3.0895e-07		0.17261	0.43148		5.3724	3.8843e-08
ENSG00000175229	GAL3ST3	11	65809423	65816651	14	3	143469		4.9703	3.343e-07		4.0634	2.4186e-05		4.8877	5.1012e-07
ENSG00000170209	ANKK1	11	113258513	113271140	30	7	143469		4.9665	3.4079e-07		3.8764	5.3005e-05		3.6054	0.00015586
ENSG00000163026	C2orf44	2	24252210	24272445	50	11	143469		4.943	3.8467e-07		1.875	0.030398		4.9006	4.776e-07
ENSG00000172247	C1QTNF4	11	47611216	47616211	6	4	143469		4.8588	5.9056e-07		0.68127	0.24785		4.6696	1.509e-06
ENSG00000112246	SIM1	6	100832891	100912805	147	24	143469		4.8543	6.0405e-07		4.3081	8.2337e-06		2.0216	0.02161
ENSG00000177628	GBA	1	155204243	155214490	17	3	143469		4.8403	6.4815e-07		-1.1114	0.8668		5.1407	1.3685e-07
ENSG00000119771	KLHL29	2	23608088	23931481	1022	104	143469		4.8065	7.6779e-07		3.339	0.00042045		3.9364	4.1352e-05
ENSG00000160767	FAM189B	1	155216996	155225274	19	1	143469		4.7913	8.2844e-07		-1.7386	0.95895		4.7466	1.0342e-06
ENSG00000066336	SPI1	11	47376411	47400127	67	9	143469		4.7424	1.0561e-06		-0.30792	0.62093		4.9486	3.738e-07
ENSG00000175115	PACS1	11	65837834	66012218	300	17	143469		4.7315	1.1145e-06		3.2418	0.00059388		5.1327	1.4281e-07
ENSG00000143630	HCN3	1	155247374	155259639	19	2	143469		4.6977	1.3154e-06		-0.4744	0.68239		5.0178	2.6136e-07
ENSG00000198216	CACNA1E	1	181382238	181777219	928	78	143469		4.6962	1.3249e-06		2.4426	0.0072915		5.0725	1.963e-07
ENSG00000047849	MAP4	3	47892182	48130769	191	9	143469		4.6721	1.4904e-06		-0.3334	0.63058		4.8773	5.3774e-07
ENSG00000116521	SCAMP3	1	155225770	155232221	9	2	143469		4.6721	1.491e-06		-0.53892	0.70503		5.2201	8.9395e-08
ENSG00000258724	SOX7	8	10582909	10697357	551	21	143469		4.6503	1.6577e-06		0.64572	0.25923		4.6871	1.3858e-06
ENSG00000154328	NEIL2	8	11627148	11644855	89	14	143469		4.6386	1.7542e-06		1.5115	0.065337		5.0208	2.5726e-07
ENSG00000165915	SLC39A13	11	47428683	47438047	21	5	143469		4.6187	1.9307e-06		-0.18469	0.57326		4.8527	6.0907e-07
ENSG00000176444	CLK2	1	155232659	155248282	13	2	143469		4.607	2.0422e-06		-0.63081	0.73592		4.9162	4.4124e-07
ENSG00000165916	PSMC3	11	47440320	47447993	16	4	143469		4.5997	2.1159e-06		0.21813	0.41366		4.8169	7.2889e-07
ENSG00000163463	KRTCAP2	1	155141884	155145951	9	2	143469		4.598	2.1329e-06		0.77431	0.21937		4.7982	8.0049e-07
ENSG00000171056	SOX7	8	10581278	10697357	557	21	143469		4.5247	3.0242e-06		0.66185	0.25403		4.5702	2.4365e-06
ENSG00000106367	AP1S1	7	100797678	100804877	21	4	143469		4.5215	3.0697e-06		2.3501	0.0093848		4.6853	1.3978e-06
ENSG00000109919	MTCH2	11	47638867	47664175	28	9	143469		4.5189	3.1084e-06		0.46972	0.31928		4.6539	1.6283e-06
ENSG00000169231	THBS3	1	155165379	155178842	14	4	143469		4.5014	3.3755e-06		-1.1842	0.88184		4.8597	5.8768e-07
ENSG00000143627	PKLR	1	155259630	155271225	13	2	143469		4.4633	4.0349e-06		-0.95799	0.83097		4.7994	7.9569e-07
ENSG00000173171	MTX1	1	155178490	155183615	3	2	143469		4.4472	4.3488e-06		-0.10163	0.54048		4.7905	8.3203e-07
ENSG00000160752	FDPS	1	155278539	155290457	11	2	143469		4.4221	4.8862e-06		-1.1502	0.87498		4.7153	1.2068e-06
ENSG00000273088	RP11-201K10.3	1	155141885	155159748	26	6	143469		4.3988	5.4427e-06		0.37047	0.35551		4.6562	1.6103e-06
ENSG00000160972	PPP1R16A	8	145703352	145727504	12	6	143469		4.3662	6.32e-06		-2.1034	0.98228		4.7194	1.1828e-06
ENSG00000255394	C8orf49	8	11618896	11620309	10	4	143469		4.2846	9.1536e-06		-1.0625	0.856		4.6321	1.8096e-06
ENSG00000255046	RP11-297N6.4	8	11655437	11660077	31	9	143469		4.2832	9.2129e-06		0.11473	0.45433		4.7135	1.2176e-06
ENSG00000078328	RBFOX1	16	6069095	7763340	8326	419	143469		4.1298	1.815e-05		1.13	0.12924		4.9103	4.5468e-07

### Sheet: Table S7. MAGMA GPA - Multi-tis
Table S7. Results from multi-tissue MAGMA gene property analysis for omnibus, common factor, and QSNP models.
			Omnibus Model					Common Factor Model					QSNP Model
Full Name	NGenes		beta	std. beta	s.e.	P		beta	std. beta	s.e.	P		beta	std. beta	s.e.	P
Brain_Frontal_Cortex_BA9	17759		0.041688	0.076781	0.0070877	2.0685e-09		0.02636	0.048549	0.0070731	9.732e-05		0.033193	0.061134	0.0070859	1.4154e-06
Brain_Cerebellar_Hemisphere	17759		0.036199	0.072669	0.0063017	4.695e-09		0.019947	0.040043	0.0062892	0.00075929		0.030598	0.061424	0.0062995	6.0081e-07
Brain_Cortex	17759		0.040689	0.074167	0.0073596	1.6371e-08		0.025207	0.045946	0.007344	0.00030003		0.032368	0.058998	0.0073574	5.4635e-06
Brain_Cerebellum	17759		0.035656	0.070807	0.0064953	2.045e-08		0.019941	0.039599	0.006482	0.0010496		0.029714	0.059008	0.006493	2.3825e-06
Brain_Anterior_cingulate_cortex_BA24	17759		0.037932	0.066966	0.0074391	1.7257e-07		0.023971	0.042319	0.0074226	0.00062133		0.029644	0.052333	0.0074366	3.3719e-05
Brain_Nucleus_accumbens_basal_ganglia	17759		0.033735	0.058491	0.0078316	8.3003e-06		0.02244	0.038907	0.0078131	0.0020412		0.025793	0.044721	0.0078284	0.00049351
Brain_Hypothalamus	17759		0.033254	0.057223	0.0083166	3.2015e-05		0.018495	0.031825	0.0082971	0.012913		0.025258	0.043463	0.008313	0.0011913
Brain_Caudate_basal_ganglia	17759		0.032458	0.05602	0.0081247	3.2497e-05		0.023325	0.040258	0.0081048	0.0020041		0.024741	0.042701	0.0081211	0.0011597
Brain_Hippocampus	17759		0.032121	0.054362	0.0082139	4.6221e-05		0.019915	0.033704	0.0081943	0.0075475		0.025281	0.042786	0.0082101	0.0010392
Brain_Amygdala	17759		0.030826	0.052478	0.0080719	6.7266e-05		0.019413	0.033049	0.0080524	0.0079642		0.023667	0.040291	0.0080682	0.001679
Brain_Putamen_basal_ganglia	17759		0.029007	0.04932	0.008186	0.00019798		0.022108	0.03759	0.0081654	0.0033928		0.022788	0.038746	0.008182	0.0026779
Brain_Spinal_cord_cervical_c-1	17759		0.019929	0.035814	0.0088434	0.012119		0.011243	0.020205	0.0088207	0.10123		0.016766	0.030131	0.0088382	0.02892
Brain_Substantia_nigra	17759		0.017935	0.030862	0.0088324	0.021155		0.011137	0.019163	0.0088094	0.10309		0.012438	0.021402	0.0088273	0.079426
Pituitary	17759		0.011938	0.022261	0.009263	0.098749		0.0094188	0.017564	0.0092383	0.15398		0.0097984	0.018271	0.0092572	0.14493
Nerve_Tibial	17759		0.011344	0.022815	0.01035	0.13653		0.013028	0.026202	0.010322	0.10345		0.013537	0.027227	0.010343	0.095299
Testis	17759		0.001771	0.0030501	0.0057512	0.37907		-0.0052297	-0.009007	0.0057356	0.81905		0.0008535	0.00147	0.0057475	0.44098
Cells_EBV-transformed_lymphocytes	17759		0.0014942	0.0032634	0.0050463	0.38358		-0.0050323	-0.010991	0.0050326	0.84132		0.0017582	0.00384	0.0050431	0.36368
Cells_Cultured_fibroblasts	17759		0.0013714	0.0029381	0.0067899	0.41997		-0.0038282	-0.0082015	0.0067717	0.71407		0.0032998	0.0070694	0.0067855	0.31338
Whole_Blood	17759		-0.002569	-0.0046428	0.0057663	0.67202		-0.006443	-0.011644	0.0057507	0.86872		0.0011998	0.0021684	0.0057627	0.41753
Muscle_Skeletal	17759		-0.0043355	-0.0081943	0.0071809	0.72699		0.0058946	0.011141	0.0071616	0.20524		-0.0053283	-0.010071	0.0071763	0.7711
Ovary	17759		-0.0066211	-0.013408	0.0099231	0.74769		-0.010906	-0.022085	0.0098963	0.86477		-0.0055884	-0.011317	0.0099168	0.71346
Colon_Sigmoid	17759		-0.010102	-0.019755	0.012989	0.78164		0.0014385	0.002813	0.012954	0.45579		-0.0085627	-0.016745	0.012981	0.74526
Uterus	17759		-0.0095818	-0.019501	0.011177	0.80434		-0.0085235	-0.017347	0.011148	0.77774		-0.009886	-0.02012	0.01117	0.81192
Artery_Aorta	17759		-0.011434	-0.023308	0.010672	0.85802		-0.0016542	-0.0033719	0.010643	0.56176		-0.01249	-0.02546	0.010665	0.87923
Artery_Tibial	17759		-0.0115	-0.023653	0.010401	0.86556		0.0027468	0.0056494	0.010373	0.39559		-0.010788	-0.022187	0.010394	0.85032
Heart_Atrial_Appendage	17759		-0.011176	-0.020051	0.009896	0.87061		0.001856	0.00333	0.0098699	0.42542		-0.013046	-0.023407	0.0098896	0.90643
Heart_Left_Ventricle	17759		-0.010765	-0.017953	0.0093928	0.87411		0.00051863	0.00086494	0.009368	0.47793		-0.011673	-0.019468	0.0093867	0.89317
Cervix_Endocervix	17759		-0.015113	-0.02989	0.011905	0.89785		-0.010007	-0.019793	0.011874	0.80033		-0.011263	-0.022276	0.011898	0.82808
Esophagus_Gastroesophageal_Junction	17759		-0.018995	-0.037358	0.013304	0.92331		0.0066939	0.013165	0.013269	0.30697		-0.018118	-0.035634	0.013296	0.91351
Artery_Coronary	17759		-0.017652	-0.035099	0.012362	0.92334		-0.014196	-0.028227	0.012329	0.87522		-0.014284	-0.028402	0.012354	0.8762
Esophagus_Muscularis	17759		-0.019908	-0.039238	0.012873	0.939		0.008191	0.016144	0.012839	0.26175		-0.019512	-0.038456	0.012865	0.93532
Spleen	17759		-0.012196	-0.024172	0.0075582	0.94669		-0.012489	-0.024752	0.0075379	0.95121		-0.0053115	-0.010527	0.0075538	0.75901
Cervix_Ectocervix	17759		-0.021679	-0.042458	0.012464	0.959		-0.0094141	-0.018437	0.012432	0.77555		-0.016822	-0.032945	0.012457	0.91155
Skin_Not_Sun_Exposed_Suprapubic	17759		-0.01671	-0.032209	0.007988	0.98177		-0.016003	-0.030847	0.0079667	0.97771		-0.010404	-0.020055	0.0079836	0.90373
Skin_Sun_Exposed_Lower_leg	17759		-0.017002	-0.032969	0.0080292	0.98289		-0.015742	-0.030524	0.0080079	0.97533		-0.010828	-0.020996	0.0080247	0.91137
Pancreas	17759		-0.019327	-0.032304	0.0087349	0.98653		-0.0053237	-0.0088983	0.0087127	0.72941		-0.014883	-0.024876	0.0087299	0.95588
Adrenal_Gland	17759		-0.023503	-0.045368	0.010272	0.98893		-0.009013	-0.017398	0.010246	0.81047		-0.026657	-0.051456	0.010265	0.99529
Small_Intestine_Terminal_Ileum	17759		-0.022672	-0.041684	0.0098567	0.98927		-0.023367	-0.042961	0.0098302	0.99127		-0.0096097	-0.017668	0.0098517	0.83532
Lung	17759		-0.022355	-0.043237	0.0094308	0.99111		-0.022829	-0.044154	0.0094055	0.99239		-0.017149	-0.033169	0.0094255	0.96557
Adipose_Subcutaneous	17759		-0.02624	-0.052343	0.011034	0.99129		-0.0078294	-0.015618	0.011006	0.76157		-0.020818	-0.041527	0.011027	0.97046
Adipose_Visceral_Omentum	17759		-0.029536	-0.057339	0.011481	0.99495		-0.019879	-0.038591	0.011452	0.9587		-0.022732	-0.044128	0.011475	0.9762
Fallopian_Tube	17759		-0.033927	-0.065754	0.01225	0.99719		-0.030162	-0.058459	0.012218	0.99322		-0.027983	-0.054234	0.012243	0.98886
Thyroid	17759		-0.029329	-0.058058	0.010026	0.99828		-0.010506	-0.020796	0.010002	0.85322		-0.028135	-0.055694	0.01002	0.9975
Colon_Transverse	17759		-0.035978	-0.066119	0.011995	0.99865		-0.023379	-0.042964	0.011965	0.97464		-0.024436	-0.044906	0.011989	0.97922
Minor_Salivary_Gland	17759		-0.03011	-0.056001	0.0099895	0.99871		-0.026087	-0.048518	0.0099635	0.99558		-0.024084	-0.044792	0.0099842	0.99207
Esophagus_Mucosa	17759		-0.024279	-0.046911	0.0079161	0.99892		-0.020196	-0.039022	0.0078956	0.99473		-0.016887	-0.032627	0.0079122	0.98358
Stomach	17759		-0.038383	-0.069658	0.012498	0.99893		-0.031053	-0.056355	0.012466	0.99363		-0.031496	-0.057158	0.012491	0.99415
Liver	17759		-0.021396	-0.038479	0.0065446	0.99946		-0.010559	-0.018988	0.0065287	0.94708		-0.02037	-0.036633	0.0065407	0.99908
Breast_Mammary_Tissue	17759		-0.043977	-0.084512	0.013062	0.99962		-0.025996	-0.049957	0.01303	0.97697		-0.033374	-0.064136	0.013056	0.99471
Bladder	17759		-0.046284	-0.090147	0.013563	0.99968		-0.021306	-0.041496	0.013531	0.94232		-0.036456	-0.071004	0.013556	0.99642
Vagina	17759		-0.043359	-0.082861	0.011494	0.99992		-0.018912	-0.036143	0.011468	0.95044		-0.032348	-0.061819	0.011489	0.99756
Kidney_Cortex	17759		-0.036633	-0.064341	0.0093135	0.99996		-0.012955	-0.022754	0.0092923	0.91836		-0.034255	-0.060165	0.0093081	0.99988
Kidney_Medulla	17759		-0.037882	-0.070027	0.0095998	0.99996		-0.017107	-0.031623	0.0095777	0.96295		-0.03354	-0.062001	0.0095947	0.99976
Prostate	17759		-0.060012	-0.11374	0.012515	1		-0.032476	-0.061553	0.012488	0.99534		-0.0508	-0.096283	0.01251	0.99998

### Sheet: Table S8. MAGMA GPA - Developme
Table S8. Results from developmental brain tissue MAGMA gene property analysis for omnibus, common factor, and Q_SNP models.
			Omnibus Model					Common Factor Model					QSNP Model
Epoch	NGenes		beta	std. beta	s.e.	P		beta	std. beta	s.e.	P		beta	std. beta	s.e.	P
Early_mid-prenatal	14020		0.035292	0.053077	0.01183	0.0014281		0.017553	0.026398	0.011805	0.068544		0.028753	0.043243	0.011829	0.0075385
Late_mid-prenatal	14020		0.036252	0.053803	0.014783	0.0071051		0.019673	0.029198	0.014752	0.091175		0.033347	0.04949	0.014781	0.012042
Late_infancy	14020		0.053599	0.078275	0.021976	0.0073719		0.033227	0.048524	0.021929	0.064871		0.049396	0.072137	0.021973	0.012294
Early_prenatal	14020		0.020461	0.030848	0.010316	0.023673		0.0058556	0.0088282	0.010294	0.28474		0.015064	0.022711	0.010315	0.0721
Young_adulthood	14020		0.01381	0.019703	0.019502	0.23944		-0.0079265	-0.011309	0.019458	0.65813		0.025215	0.035974	0.019498	0.097975
Adolescence	14020		-0.014894	-0.021037	0.021425	0.75653		-0.01653	-0.023347	0.021375	0.78033		-0.0020827	-0.0029415	0.021421	0.53873
Late_childhood	14020		-0.03294	-0.048584	0.019941	0.95071		-0.010475	-0.01545	0.019897	0.70072		-0.032478	-0.047902	0.019937	0.94833
Middle_adulthood	14020		-0.031767	-0.047281	0.016513	0.9728		-0.023682	-0.035247	0.016476	0.92468		-0.028003	-0.041679	0.01651	0.95506
Late_prenatal	14020		-0.042233	-0.058128	0.016921	0.99371		-0.018893	-0.026003	0.016886	0.86839		-0.036415	-0.050121	0.016919	0.9843
Early_infancy	14020		-0.086058	-0.12212	0.030268	0.99776		-0.0010491	-0.0014888	0.030208	0.51385		-0.090333	-0.12819	0.030261	0.99858
Early_childhood	14020		-0.063701	-0.089067	0.01496	0.99999		-0.022857	-0.031959	0.014935	0.93704		-0.05678	-0.079391	0.014959	0.99993

### Sheet: Table S9. MAGMA GSEA
Table S9. Top results from MAGMA gene set enrichment analysis for omnibus, common factor, and QSNP models.
			Omnibus Model					Common Factor Model					QSNP Model
Full Name	NGenes		beta	std. beta	s.e.	P		beta	std. beta	s.e.	P		beta	std. beta	s.e.	P
GO_bp:go_synapse_organization	398		0.18071	0.025629	0.045374	3.4195e-05		0.018371	0.0026053	0.045418	0.34293		0.20422	0.028962	0.045362	3.3888e-06
GO_cc:go_synapse	1160		0.103	0.024432	0.026864	6.3225e-05		0.01516	0.0035961	0.026889	0.28644		0.11357	0.026939	0.026858	1.1821e-05
GO_cc:go_synapse_part	925		0.10697	0.022804	0.029819	0.00016753		0.037195	0.0079294	0.029844	0.10633		0.11408	0.02432	0.029813	6.5238e-05
GO_mf:go_histone_binding	185		0.22397	0.021777	0.063102	0.00019356		0.11889	0.01156	0.063151	0.029881		0.1762	0.017132	0.063102	0.002619
GO_bp:go_regulation_of_rna_splicing	126		0.26005	0.020899	0.073852	0.0002153		0.19177	0.015412	0.073902	0.0047343		0.14237	0.011442	0.07386	0.026961
GO_cc:go_postsynapse	604		0.12794	0.022231	0.036848	0.00025876		0.05289	0.0091901	0.036877	0.075762		0.12943	0.022489	0.036842	0.00022207
GO_bp:go_substrate_independent_telencephalic_tangential_migration	9		1.0629	0.022899	0.31139	0.00032143		0.74898	0.016136	0.3116	0.0081209		0.93949	0.02024	0.31136	0.0012768
GO_bp:go_regulation_of_mrna_splicing_via_spliceosome	92		0.28976	0.019916	0.085482	0.00035066		0.14221	0.0097742	0.085548	0.048234		0.19815	0.013619	0.085485	0.010231
GO_bp:go_trans_synaptic_signaling_by_lipid	8		1.2247	0.024877	0.36781	0.00043536		0.41081	0.0083445	0.3681	0.13221		1.255	0.025493	0.36775	0.00032226
GO_cc:go_gaba_ergic_synapse	73		0.35313	0.021631	0.10773	0.0005237		0.33914	0.020774	0.10778	0.00082769		0.29335	0.017969	0.10772	0.0032354
GO_cc:go_neuron_part	1684		0.071105	0.020028	0.022512	0.00079404		0.014886	0.0041928	0.022529	0.2544		0.06793	0.019134	0.022509	0.0012745
GO_bp:go_cell_adhesion_involved_in_heart_morphogenesis	5		1.4629	0.023494	0.46438	0.00081686		-0.033529	-0.00053845	0.46475	0.52876		1.3466	0.021625	0.46433	0.0018683
GO_bp:go_behavioral_response_to_ethanol	10		0.91983	0.020888	0.29202	0.0008181		0.37298	0.0084699	0.29224	0.10094		0.71715	0.016285	0.29201	0.007032
GO_cc:go_postsynaptic_membrane	318		0.16278	0.020678	0.05255	0.00097711		0.13966	0.017742	0.052581	0.0039566		0.16248	0.020641	0.052543	0.00099438
GO_cc:go_neuron_projection	1282		0.078156	0.019424	0.025448	0.0010675		0.027012	0.0067134	0.025467	0.14443		0.073361	0.018233	0.025445	0.0019712
GO_mf:go_rna_binding	1586		0.06672	0.018288	0.021736	0.0010736		0.041174	0.011286	0.021751	0.029191		0.038392	0.010523	0.021737	0.038689
GO_bp:go_behavior	586		0.11688	0.020013	0.038127	0.0010884		0.095635	0.016376	0.03815	0.0060958		0.10589	0.018132	0.038123	0.0027408
GO_bp:go_synapse_assembly	172		0.2126	0.019939	0.069778	0.001158		0.081292	0.0076239	0.06983	0.12219		0.21819	0.020463	0.069768	0.00088337
GO_cc:go_synaptic_membrane	426		0.13537	0.019847	0.044663	0.0012209		0.13249	0.019424	0.044687	0.0015166		0.12717	0.018645	0.044658	0.0022047
GO_bp:go_positive_regulation_of_voltage_gated_calcium_channel_activity	12		0.70152	0.01745	0.23393	0.0013569		0.087806	0.0021841	0.23411	0.35381		0.65936	0.016401	0.2339	0.0024119
GO_mf:go_alpha_n_acetylneuraminate_alpha_2_8_sialyltransferase_activity	5		1.4118	0.022672	0.47111	0.0013666		1.0107	0.016231	0.47142	0.016025		1.3681	0.021971	0.47106	0.0018422
GO_bp:go_learning	141		0.22745	0.019329	0.076235	0.0014268		0.2015	0.017124	0.076279	0.0041293		0.19959	0.016962	0.076229	0.0044216
GO_mf:go_chemorepellent_activity	26		0.53824	0.0197	0.18048	0.0014329		0.3852	0.014099	0.1806	0.016473		0.53308	0.019511	0.18046	0.0015705
GO_bp:go_regulation_of_voltage_gated_calcium_channel_activity	36		0.43986	0.018939	0.14817	0.001498		0.16995	0.0073176	0.14828	0.12588		0.37632	0.016203	0.14816	0.0055486
GO_cc:go_translocon_complex	6		0.91673	0.016127	0.30934	0.0015227		0.59752	0.010511	0.30954	0.02679		0.62483	0.010992	0.30933	0.021703
GO_bp:go_regulation_of_synapse_structure_or_activity	226		0.17708	0.01901	0.059868	0.0015509		0.068721	0.0073773	0.059911	0.12569		0.18847	0.020232	0.059858	0.00082155
GO_bp:go_regulation_of_histone_h3_k9_trimethylation	12		0.89334	0.022221	0.30292	0.0015957		0.0085746	0.00021329	0.30315	0.48872		0.8202	0.020402	0.30289	0.0033885
GO_bp:go_forebrain_neuron_differentiation	53		0.38877	0.020302	0.13196	0.0016114		0.28566	0.014918	0.13205	0.015264		0.29827	0.015576	0.13196	0.011907
GO_mf:go_p_p_bond_hydrolysis_driven_protein_transmembrane_transporter_activity	7		0.94871	0.018026	0.3225	0.0016343		-0.10173	-0.0019329	0.32275	0.62369		0.75816	0.014406	0.32249	0.0093674
GO_bp:go_central_nervous_system_neuron_differentiation	180		0.20509	0.019672	0.06984	0.0016617		0.15344	0.014718	0.069884	0.014066		0.18548	0.017791	0.069834	0.0039568

### Sheet: Table S10. TWAS GPA - Developme
Table S10. Results from developmental brain tissue ACAT TWAS gene property analysis for omnibus, common factor, and QGene models.
			Omnibus Model					Common Factor Model					QGene Model
Window	NGenes		beta	s.e.	Z	P		beta	s.e.	Z	P		beta	s.e.	Z	P
3	13269		0.800451	0.25609	3.12567	0.00177785		0.374965	0.204205	1.83622	0.0663475		0.713986	0.2609	2.73663	0.00621545
4	13269		0.761486	0.261113	2.91631	0.00354796		0.351857	0.208205	1.68996	0.0910592		0.736011	0.266003	2.76692	0.00566667
7	13269		-0.600331	0.258084	-2.3261	0.020028		-0.18438	0.205781	-0.895998	0.37027		-0.569498	0.262916	-2.16608	0.030323
9	13269		-0.46259	0.2242	-2.06329	0.0391044		-0.126802	0.178758	-0.709346	0.478122		-0.416888	0.2284	-1.82526	0.0679847
6	13269		-0.522063	0.276402	-1.88878	0.0589426		-0.0489585	0.220378	-0.222157	0.824195		-0.548893	0.281567	-1.94942	0.0512658
2	13269		0.322785	0.204334	1.57969	0.114202		-0.0111983	0.162911	-0.0687386	0.945199		0.368321	0.20815	1.7695	0.0768332
8	13269		-0.205752	0.246024	-0.836308	0.402997		-0.16828	0.196131	-0.857997	0.39091		-0.170243	0.250626	-0.679273	0.496977
1	13269		-0.052128	0.163544	-0.31874	0.749929		-0.0419657	0.130378	-0.321877	0.747551		-0.0747363	0.166601	-0.448595	0.653731
5	13269		-0.0668069	0.30926	-0.216022	0.828974		-0.0309869	0.246544	-0.125685	0.899983		-0.0822472	0.315042	-0.261068	0.794044

### Sheet: Table S11. TWAS GSEA
Table S11. Top results from ACAT TWAS gene set enrichment analysis for omnibus, common factor, and QGene models.
			Omnibus Model					Common Factor Model					Q_GENE Model
Full Name	NGenes		beta	std. beta	Z	P		beta	std. beta	Z	P		beta	std. beta	Z	P
GOBP_NITRIC_OXIDE_MEDIATED_SIGNAL_TRANSDUCTION	9		1.66364	0.306744	5.42356	2.9724e-08		0.0230549	0.244846	0.0941607	0.462491		1.82194	0.312179	5.83618	2.7324e-09
GOBP_NUCLEAR_MEMBRANE_REASSEMBLY	3		2.00226	0.531488	3.76727	8.2878e-05		1.40952	0.423822	3.32574	0.0004421		1.12279	0.541199	2.07464	0.0190194
GOBP_REGULATION_OF_NITRIC_OXIDE_MEDIATED_SIGNAL_TRANSDUCTION	5		1.47533	0.411779	3.58281	0.00017057		0.277736	0.328469	0.845549	0.19891		1.63888	0.419104	3.91044	4.6292e-05
GOBP_NUCLEAR_MEMBRANE_ORGANIZATION	7		1.18543	0.34803	3.40612	0.00033044		0.924556	0.2775	3.33173	0.0004327		0.859919	0.354333	2.42687	0.00762146
GOBP_FORMATION_OF_CYTOPLASMIC_TRANSLATION_INITIATION_COMPLEX	8		1.03717	0.325629	3.18512	0.00072514		-0.296976	0.259716	-1.14347	0.126433		1.16239	0.331424	3.50725	0.00022712
GOBP_RETINOIC_ACID_METABOLIC_PROCESS	7		1.10365	0.348072	3.17075	0.00076197		0.179639	0.277628	0.64705	0.258805		0.978289	0.354333	2.76094	0.00288573
GOBP_VENTRICULAR_SYSTEM_DEVELOPMENT	8		1.03077	0.325626	3.16551	0.00077581		0.610068	0.259675	2.34935	0.00941039		0.922799	0.331481	2.78387	0.00268952
GOCC_FICOLIN_1_RICH_GRANULE_MEMBRANE	11		0.858581	0.277709	3.09166	0.00099726		0.0835752	0.221505	0.377305	0.352976		0.811319	0.282694	2.86995	0.00205589
GOBP_MEMBRANE_BIOGENESIS	10		0.898492	0.291262	3.08483	0.00102045		0.40024	0.232286	1.72305	0.0424515		0.666412	0.296519	2.24745	0.0123138
GOBP_NUCLEAR_ENVELOPE_ORGANIZATION	8		0.985134	0.325598	3.02562	0.00124301		0.755351	0.259615	2.90951	0.00181299		0.733627	0.331475	2.21322	0.0134497
GOCC_AZUROPHIL_GRANULE_MEMBRANE	15		0.692481	0.237875	2.91111	0.00180372		0.0467066	0.189722	0.246184	0.402772		0.700398	0.242129	2.89266	0.00191306
GOBP_POSITIVE_REGULATION_OF_NITRIC_OXIDE_MEDIATED_SIGNAL_TRANSDUCTION	3		1.54041	0.531739	2.89693	0.00188725		0.438629	0.424077	1.03431	0.150504		1.61194	0.54123	2.97829	0.00145191
GOBP_FUCOSE_CATABOLIC_PROCESS	3		1.51224	0.531581	2.8448	0.00222535		0.339409	0.423965	0.800559	0.211701		1.79229	0.541036	3.31269	0.00046323
GOBP_FUCOSYLATION	3		1.51224	0.531581	2.8448	0.00222535		0.339409	0.423965	0.800559	0.211701		1.79229	0.541036	3.31269	0.00046323
GOMF_FUCOSYLTRANSFERASE_ACTIVITY	3		1.51224	0.531581	2.8448	0.00222535		0.339409	0.423965	0.800559	0.211701		1.79229	0.541036	3.31269	0.00046323
GOMF_PLUS_END_DIRECTED_MICROTUBULE_MOTOR_ACTIVITY	3		1.50387	0.531607	2.8289	0.00233889		0.797251	0.423938	1.88059	0.030025		1.01439	0.541211	1.87429	0.030456
GOBP_IMMUNE_RESPONSE_INHIBITING_SIGNAL_TRANSDUCTION	3		1.46556	0.531605	2.75686	0.00292193		0.0773588	0.423984	0.182457	0.427613		1.49415	0.541116	2.76125	0.002883
GOBP_POSITIVE_REGULATION_OF_DENDRITE_DEVELOPMENT	7		-0.948807	0.348065	-2.72595	0.00321006		-0.32265	0.277586	-1.16234	0.122558		-0.809665	0.354322	-2.28511	0.0111609
GOMF_RAGE_RECEPTOR_BINDING	5		1.11009	0.411899	2.69506	0.00352318		0.0685472	0.328508	0.208662	0.417358		1.08793	0.419277	2.59478	0.00473771
GOMF_STEROID_BINDING	26		-0.486523	0.180757	-2.69159	0.00356011		-0.297248	0.144138	-2.06224	0.0196019		-0.473749	0.183994	-2.5748	0.0050202
GOCC_APICAL_JUNCTION_COMPLEX	17		0.599	0.223471	2.68044	0.00368086		-0.057437	0.178226	-0.32227	0.373627		0.451312	0.227496	1.98382	0.0236479
GOBP_SNARE_COMPLEX_ASSEMBLY	5		1.08638	0.411858	2.63774	0.00417784		0.0737124	0.328472	0.22441	0.411221		1.13648	0.419222	2.71093	0.003359
GOMF_CARBOXY_LYASE_ACTIVITY	8		0.852622	0.325671	2.61804	0.00442678		-0.216708	0.259721	-0.834387	0.202039		1.05717	0.331449	3.18953	0.00071416
GOCC_EUKARYOTIC_TRANSLATION_INITIATION_FACTOR_3_COMPLEX	8		0.852514	0.325685	2.6176	0.0044325		-0.515926	0.259705	-1.98659	0.0234943		1.08133	0.331463	3.26228	0.00055398
GOBP_POSITIVE_CHEMOTAXIS	18		0.565403	0.217152	2.60372	0.00461606		0.059304	0.173184	0.342433	0.366015		0.514969	0.221048	2.32967	0.00991917
GOCC_AGGRESOME	11		-0.719702	0.277732	-2.59135	0.00478518		-0.34916	0.22148	-1.57649	0.0574687		-0.606583	0.282725	-2.14549	0.0159659
GOCC_CYTOPLASMIC_MICROTUBULE	13		-0.662013	0.255515	-2.5909	0.00479157		-0.532032	0.203732	-2.61144	0.00451316		-0.572226	0.260108	-2.19995	0.0139137
GOCC_TRANSLATION_PREINITIATION_COMPLEX	8		0.839695	0.325673	2.57834	0.00496917		-0.389264	0.259708	-1.49885	0.0669677		1.03849	0.331456	3.13312	0.00086666
GOBP_CYTOPLASMIC_TRANSLATIONAL_INITIATION	15		0.613269	0.23789	2.57795	0.00497475		-0.18165	0.189715	-0.95749	0.169169		0.567848	0.242154	2.34499	0.00952109
GOBP_NEURAL_TUBE_FORMATION	17		-0.559345	0.22346	-2.50311	0.00616126		-0.129809	0.178208	-0.728416	0.233186		-0.49254	0.22747	-2.1653	0.0151911

### Sheet: Table S12. rG Brain
Table S12. Results from genetic correlation and QTrait analyses for brain structure phenotypes.
CORTICAL THICKNESS (CT)
		Common Factor					Attentional					Motor					Nonplanning					Negative Urgency					Positive Urgency					(Lack of) Premeditation					(Lack of) Perseverance					Sensation Seeking
Region		rg	s.e.	P	QTrait P		rg	s.e.	P	QTrait P		rg	s.e.	P	QTrait P		rg	s.e.	P	QTrait P		rg	s.e.	P	QTrait P		rg	s.e.	P	QTrait P		rg	s.e.	P	QTrait P		rg	s.e.	P	QTrait P		rg	s.e.	P	QTrait P
Banks STS		-0.133397	0.0608232	0.0282932	0.242973		-0.0931208	0.0713907	0.192103	0.242973		-0.102546	0.0703716	0.145061	0.242973		-0.159847	0.0585855	0.0063636	0.242973		-0.0239555	0.101015	0.812542	0.242973		-0.0830737	0.0785118	0.290008	0.242973		-0.102675	0.0652369	0.115517	0.242973		-0.0422379	0.0688994	0.539852	0.242973		-0.0123815	0.0689273	0.857442	0.242973
Caudal Anterior Cingulate		-0.0833259	0.0576477	0.148336	0.0124829		-0.00392223	0.0611554	0.948862	0.0124829		-0.0842504	0.0650707	0.195406	0.0124829		-0.0711153	0.0521512	0.172682	0.0124829		-0.0534698	0.0562382	0.341719	0.0124829		-0.057594	0.0645784	0.372476	0.0124829		-0.14312	0.060234	0.017498	0.0124829		-0.032557	0.059476	0.584106	0.0124829		0.0845288	0.0544217	0.120371	0.0124829
Caudal Middle Frontal		-0.0301006	0.0604977	0.6188	7.47254e-08		0.0272848	0.0654856	0.676932	7.47254e-08		-0.0576439	0.068032	0.396825	7.47254e-08		-0.105471	0.0577397	0.06775	7.47254e-08		0.0580953	0.080111	0.468338	7.47254e-08		-0.0227486	0.0700036	0.745208	7.47254e-08		-0.00405562	0.0604134	0.946477	7.47254e-08		0.0198352	0.0665423	0.765639	7.47254e-08		0.039288	0.0634467	0.535767	7.47254e-08
Cuneus		-0.153841	0.0520614	0.00312673	0.00458276		-0.135802	0.0556484	0.0146727	0.00458276		-0.174563	0.05951	0.00335334	0.00458276		-0.143901	0.0527171	0.00633945	0.00458276		-0.0275299	0.0504784	0.585492	0.00458276		-0.111443	0.0626858	0.0754355	0.00458276		-0.0987136	0.053749	0.0662741	0.00458276		-0.144133	0.060079	0.016437	0.00458276		-0.000354638	0.052891	0.99465	0.00458276
Entorhinal		-0.0474709	0.0669074	0.478013	0.583912		-0.0346419	0.0682454	0.611729	0.583912		-0.00285624	0.0699387	0.967424	0.583912		-0.0398638	0.0626757	0.524755	0.583912		-0.0542663	0.0710676	0.445113	0.583912		-0.0322696	0.0799563	0.686514	0.583912		-0.080174	0.066489	0.227885	0.583912		-0.00785162	0.0685096	0.908757	0.583912		0.0678189	0.0703106	0.334765	0.583912
Frontal Pole		-0.0920897	0.081135	0.256368	1.05895e-14		-0.0108071	0.0858419	0.899814	1.05895e-14		-0.130529	0.0866366	0.131908	1.05895e-14		-0.0967648	0.076407	0.205356	1.05895e-14		0.025806	0.0732101	0.72447	1.05895e-14		-0.0531367	0.0843962	0.52895	1.05895e-14		-0.134809	0.0869038	0.120843	1.05895e-14		-0.104163	0.0850171	0.220502	1.05895e-14		-0.00593868	0.0704429	0.932814	1.05895e-14
Fusiform		-0.149023	0.0633843	0.018718	0.0202596		-0.0879639	0.0632321	0.164187	0.0202596		-0.172295	0.0650644	0.00809539	0.0202596		-0.166962	0.0651392	0.0103723	0.0202596		0.00280563	0.0607491	0.963164	0.0202596		-0.101732	0.0653735	0.119669	0.0202596		-0.132885	0.0719828	0.0648828	0.0202596		-0.144624	0.0679421	0.033285	0.0202596		0.023614	0.0592837	0.690393	0.0202596
Inferior Parietal		-0.0975162	0.0521052	0.0612721	0.0932036		-0.0852951	0.0605136	0.158682	0.0932036		-0.111295	0.0608367	0.0673402	0.0932036		-0.0947605	0.0513135	0.064791	0.0932036		-0.0232061	0.0855812	0.786268	0.0932036		-0.116646	0.0684606	0.0884103	0.0932036		-0.0392248	0.0540644	0.468133	0.0932036		0.00302471	0.058822	0.95899	0.0932036		-0.025809	0.0579253	0.655918	0.0932036
Inferior Temporal		-0.0839485	0.0598187	0.160502	0.0118644		-0.0538048	0.0639955	0.400482	0.0118644		-0.125389	0.0627087	0.0455487	0.0118644		-0.0957108	0.0591936	0.105898	0.0118644		-0.0141945	0.063964	0.824381	0.0118644		-0.0749163	0.0673025	0.265654	0.0118644		-0.0205279	0.0645808	0.750588	0.0118644		-0.0370486	0.0573865	0.51854	0.0118644		0.0201714	0.0574188	0.725361	0.0118644
Insula		-0.160384	0.0599159	0.00743231	0.915671		-0.110915	0.0624541	0.0757422	0.915671		-0.116952	0.0617506	0.0582335	0.915671		-0.134877	0.0563438	0.0166738	0.915671		-0.120589	0.0877921	0.169575	0.915671		-0.164788	0.067187	0.0141797	0.915671		-0.116026	0.0636012	0.0681097	0.915671		-0.0991599	0.0659617	0.132763	0.915671		0.0255695	0.0626728	0.683285	0.915671
Isthmus Cingulate		-0.0734293	0.0490424	0.134326	0.00196475		-0.0252364	0.0538838	0.639536	0.00196475		-0.0621257	0.05095	0.222712	0.00196475		-0.088556	0.0461836	0.055177	0.00196475		0.038109	0.0485593	0.432575	0.00196475		-0.0779537	0.0586834	0.184054	0.00196475		-0.097801	0.0512613	0.0564053	0.00196475		-0.0677211	0.0582742	0.245191	0.00196475		-0.00851048	0.0465823	0.855035	0.00196475
Lateral Occipital		-0.0952515	0.0527905	0.07118	0.990489		-0.0908618	0.0507276	0.0732658	0.990489		-0.121523	0.0591752	0.0400127	0.990489		-0.0863488	0.0533489	0.10554	0.990489		-0.00808453	0.0530132	0.878792	0.990489		-0.0742404	0.0580364	0.200825	0.990489		-0.0678082	0.059537	0.254734	0.990489		-0.0307548	0.0532526	0.563584	0.990489		0.00084357	0.0499539	0.986527	0.990489
Lateral Orbitofrontal		-0.210157	0.0653284	0.00129569	0.116923		-0.0920799	0.0661955	0.164217	0.116923		-0.218647	0.0660405	0.000930299	0.116923		-0.185209	0.0644056	0.00403168	0.116923		-0.127617	0.0601594	0.0338955	0.116923		-0.186983	0.0675554	0.00564278	0.116923		-0.178842	0.071378	0.0122255	0.116923		-0.101084	0.0606464	0.0955607	0.116923		0.0266701	0.059545	0.654227	0.116923
Lingual		-0.0956382	0.046249	0.0386496	0.0206993		-0.0629778	0.0491292	0.199884	0.0206993		-0.0997754	0.0516357	0.0533234	0.0206993		-0.11648	0.0514295	0.0235218	0.0206993		-0.0351785	0.0554157	0.525552	0.0206993		-0.0966462	0.0577421	0.0941786	0.0206993		-0.0382738	0.0558319	0.493017	0.0206993		-0.0279046	0.0499799	0.576628	0.0206993		0.00898962	0.04943	0.855688	0.0206993
Medial Orbitofrontal		-0.183436	0.0689724	0.0078242	0.0840802		-0.160815	0.0710311	0.0235738	0.0840802		-0.16334	0.0698232	0.019318	0.0840802		-0.139293	0.0654417	0.0332952	0.0840802		-0.0753762	0.072137	0.296068	0.0840802		-0.182982	0.0727009	0.0118385	0.0840802		-0.136265	0.0691071	0.048634	0.0840802		-0.0653511	0.0688839	0.342766	0.0840802		-0.0479961	0.0575588	0.404358	0.0840802
Middle Temporal		-0.152164	0.0564504	0.00702745	0.984032		-0.0942395	0.0610792	0.122854	0.984032		-0.126508	0.0643725	0.0493856	0.984032		-0.145926	0.0578333	0.0116289	0.984032		-0.0938398	0.0733273	0.200637	0.984032		-0.117977	0.0661785	0.0746346	0.984032		-0.138549	0.0625699	0.0268074	0.984032		-0.0783897	0.0573926	0.171986	0.984032		0.0454663	0.0538723	0.398689	0.984032
Paracentral		-0.0736312	0.0498511	0.139669	9.31909e-05		0.00740054	0.0589811	0.900149	9.31909e-05		-0.0558679	0.0580246	0.335632	9.31909e-05		-0.127444	0.0493298	0.00978005	9.31909e-05		-0.0312019	0.0699036	0.65534	9.31909e-05		-0.0780857	0.0594867	0.189298	9.31909e-05		-0.0571564	0.0515819	0.267832	9.31909e-05		0.0213467	0.0578176	0.711973	9.31909e-05		0.0360641	0.054649	0.509303	9.31909e-05
Parahippocampal		-0.0845617	0.0553719	0.126721	0.941487		0.0297579	0.0559126	0.594573	0.941487		-0.135587	0.059433	0.0225283	0.941487		-0.104704	0.0543471	0.0540323	0.941487		0.0192498	0.0564493	0.733096	0.941487		-0.0343065	0.0591888	0.562177	0.941487		-0.10175	0.0604276	0.092214	0.941487		-0.107515	0.0515007	0.0368294	0.941487		-0.0402216	0.0536266	0.453237	0.941487
Pars Opercularis		-0.0759443	0.0615746	0.217439	2.43217e-07		0.00675226	0.0637886	0.915698	2.43217e-07		-0.0857898	0.0674058	0.203112	2.43217e-07		-0.153559	0.0579961	0.00810317	2.43217e-07		0.0585754	0.06823	0.390617	2.43217e-07		-0.103964	0.0628223	0.0979474	2.43217e-07		-0.0142576	0.0668686	0.831157	2.43217e-07		-0.0149491	0.065743	0.820123	2.43217e-07		-0.0439649	0.0558959	0.431545	2.43217e-07
Pars Orbitalis		-0.159374	0.0624302	0.0106849	1.30217e-09		-0.0613223	0.0655328	0.349402	1.30217e-09		-0.213699	0.0623569	0.000610215	1.30217e-09		-0.163871	0.0618735	0.00808549	1.30217e-09		-0.000471763	0.0646406	0.994177	1.30217e-09		-0.11308	0.0725077	0.118863	1.30217e-09		-0.158038	0.0728804	0.0301245	1.30217e-09		-0.0731188	0.0621911	0.23971	1.30217e-09		-0.0148214	0.0632237	0.814653	1.30217e-09
Pars Triangularis		-0.0632213	0.062131	0.308892	8.08862e-11		0.0380011	0.0642942	0.554487	8.08862e-11		-0.14405	0.0679548	0.0340243	8.08862e-11		-0.0952349	0.0584176	0.10305	8.08862e-11		0.0493097	0.0637803	0.439453	8.08862e-11		-0.0599193	0.0624129	0.337032	8.08862e-11		-0.0509169	0.0645949	0.430551	8.08862e-11		-0.0420711	0.0630871	0.504853	8.08862e-11		-0.0156449	0.0561582	0.780562	8.08862e-11
Pericalcarine		-0.0233135	0.0588171	0.69183	0.393338		-0.0526747	0.0624617	0.399054	0.393338		-0.0680064	0.0671696	0.311319	0.393338		0.023543	0.0617863	0.703174	0.393338		0.0641026	0.0576322	0.266022	0.393338		-0.0620504	0.0645094	0.336109	0.393338		-0.00654905	0.0600089	0.913096	0.393338		-0.073801	0.0688419	0.283704	0.393338		0.0154236	0.0587487	0.792909	0.393338
Postcentral		-0.0564574	0.0551433	0.305915	7.42283e-05		-0.00535396	0.0637106	0.933028	7.42283e-05		-0.0480975	0.0644763	0.455684	7.42283e-05		-0.119176	0.0542672	0.0280846	7.42283e-05		-0.0236014	0.0756762	0.755136	7.42283e-05		-0.064336	0.0681754	0.345331	7.42283e-05		-0.016831	0.0579039	0.771303	7.42283e-05		0.0465621	0.0630265	0.460047	7.42283e-05		0.0226115	0.0591576	0.702294	7.42283e-05
Posterior Cingulate		-0.112059	0.0528177	0.0338692	0.00309658		-0.0407006	0.0565314	0.471547	0.00309658		-0.086643	0.056309	0.123876	0.00309658		-0.134296	0.0481764	0.00531029	0.00309658		0.0124935	0.0591879	0.832823	0.00309658		-0.0630956	0.0582616	0.278821	0.00309658		-0.129684	0.0544841	0.0173024	0.00309658		-0.133667	0.0625116	0.0324951	0.00309658		-0.000713972	0.0523624	0.989121	0.00309658
Precentral		-0.0723003	0.0536136	0.177484	0.0588105		-0.024525	0.0633918	0.698846	0.0588105		-0.0422839	0.0614904	0.491673	0.0588105		-0.121856	0.0531016	0.0217461	0.0588105		-0.0122792	0.0821778	0.881221	0.0588105		-0.0904935	0.0648686	0.163007	0.0588105		-0.0402285	0.0574417	0.483717	0.0588105		0.0310999	0.0581957	0.593064	0.0588105		-0.0156151	0.0632846	0.805107	0.0588105
Precuneus		-0.0890001	0.0508693	0.0801905	0.0120429		-0.0436838	0.0561322	0.436433	0.0120429		-0.0866811	0.0575233	0.13184	0.0120429		-0.129265	0.0508892	0.0110815	0.0120429		-0.008946	0.062695	0.886534	0.0120429		-0.0979527	0.0607069	0.106629	0.0120429		-0.0352791	0.0515406	0.493665	0.0120429		-0.0303799	0.0552882	0.582674	0.0120429		-0.00336226	0.0492524	0.945574	0.0120429
Rostral Anterior Cingulate		-0.138211	0.06674	0.038369	0.969276		-0.11029	0.0741631	0.13698	0.969276		-0.0721143	0.0720276	0.316728	0.969276		-0.128209	0.0602228	0.0332612	0.969276		-0.0515577	0.0896172	0.565081	0.969276		-0.133266	0.0777368	0.0864704	0.969276		-0.111943	0.0719882	0.119941	0.969276		-0.111097	0.0748506	0.137744	0.969276		-0.00590229	0.0665509	0.92933	0.969276
Rostral Middle Frontal		-0.0910415	0.061342	0.137766	6.8464e-05		-0.0231884	0.0659996	0.725332	6.8464e-05		-0.119233	0.0677822	0.0785668	6.8464e-05		-0.116513	0.0571514	0.0414835	6.8464e-05		0.0159618	0.0769591	0.835693	6.8464e-05		-0.0584493	0.0672362	0.384676	6.8464e-05		-0.0684955	0.0664872	0.302914	6.8464e-05		-0.048496	0.0679497	0.47541	6.8464e-05		-0.0238636	0.0605696	0.693592	6.8464e-05
Superior Frontal		-0.0188353	0.0580784	0.745705	0.00301259		0.0404831	0.0624104	0.516559	0.00301259		-0.0503794	0.066908	0.451471	0.00301259		-0.0679844	0.053767	0.206077	0.00301259		0.0404257	0.0677069	0.550462	0.00301259		-0.0174595	0.0662769	0.792217	0.00301259		-0.0102666	0.0608756	0.866072	0.00301259		0.0108565	0.0647149	0.866773	0.00301259		0.0154787	0.0569366	0.785731	0.00301259
Superior Parietal		-0.055616	0.0517972	0.282945	0.00825624		-0.00521231	0.0567368	0.926803	0.00825624		-0.0837023	0.0611961	0.171384	0.00825624		-0.0837647	0.0488402	0.0863315	0.00825624		-0.0131753	0.0627592	0.83372	0.00825624		-0.0506378	0.0596048	0.395571	0.00825624		-0.0189655	0.0509404	0.709664	0.00825624		0.00151324	0.0572929	0.978928	0.00825624		-0.0267749	0.0522989	0.608679	0.00825624
Superior Temporal		-0.106185	0.0513473	0.0386421	0.973093		-0.0946549	0.0550759	0.0856824	0.973093		-0.059087	0.0567349	0.297664	0.973093		-0.112969	0.0505804	0.0255192	0.973093		-0.0854969	0.0782454	0.274536	0.973093		-0.138145	0.0665363	0.0378723	0.973093		-0.0417525	0.05673	0.461739	0.973093		-0.0449942	0.0602762	0.455386	0.973093		0.0486947	0.0538382	0.365749	0.973093
Supramarginal		-0.083767	0.0489105	0.0867749	0.997583		-0.0356298	0.0594041	0.548649	0.997583		-0.0532084	0.0576021	0.35563	0.997583		-0.0920749	0.046541	0.0478882	0.997583		-0.0323642	0.0894638	0.717534	0.997583		-0.0764747	0.0677387	0.258912	0.997583		-0.0764277	0.0557272	0.170231	0.997583		-0.0344586	0.0595258	0.562667	0.997583		-0.00829509	0.0588035	0.887819	0.997583
Temporal Pole		-0.0367846	0.0724243	0.611522	7.12705e-17		-0.0347505	0.0838803	0.678664	7.12705e-17		-0.0029981	0.0787162	0.969618	7.12705e-17		-0.0638408	0.0724068	0.377941	7.12705e-17		-0.0789113	0.0828326	0.340763	7.12705e-17		-0.0268933	0.0854693	0.753024	7.12705e-17		0.0306959	0.0843824	0.716029	7.12705e-17		-0.0263656	0.0804461	0.743107	7.12705e-17		0.0444453	0.0791846	0.574602	7.12705e-17
Transverse Temporal		-0.0926182	0.0518429	0.074016	0.000480338		-0.00232193	0.0646588	0.971354	0.000480338		-0.0448555	0.0552533	0.416898	0.000480338		-0.0915817	0.0531484	0.0848647	0.000480338		-0.0804579	0.09229	0.383321	0.000480338		-0.122891	0.0698631	0.0785724	0.000480338		-0.116558	0.0551463	0.0345488	0.000480338		-0.0171852	0.0646642	0.790424	0.000480338		0.0125693	0.0616283	0.83839	0.000480338
SURFACE AREA (SA)
		Common Factor					Attentional					Motor					Nonplanning					Negative Urgency					Positive Urgency					(Lack of) Premeditation					(Lack of) Perseverance					Sensation Seeking
Region		rg	s.e.	P	QTrait P		rg	s.e.	P	QTrait P		rg	s.e.	P	QTrait P		rg	s.e.	P	QTrait P		rg	s.e.	P	QTrait P		rg	s.e.	P	QTrait P		rg	s.e.	P	QTrait P		rg	s.e.	P	QTrait P		rg	s.e.	P	QTrait P
Banks STS		-0.0608271	0.0510282	0.233251	0.00104628		-0.0921566	0.0590746	0.118759	0.00104628		-0.038587	0.0597156	0.518163	0.00104628		-0.0680201	0.0497833	0.171838	0.00104628		-0.0754426	0.0596781	0.206172	0.00104628		-0.0605198	0.0565741	0.284735	0.00104628		0.0266335	0.0545612	0.625451	0.00104628		0.00141312	0.0570511	0.980239	0.00104628		-0.0280144	0.054424	0.606732	0.00104628
Caudal Anterior Cingulate		0.0563252	0.0521774	0.280365	0.122341		0.037402	0.0570466	0.512056	0.122341		0.0291998	0.0593454	0.622696	0.122341		-0.0122914	0.0517209	0.812154	0.122341		0.0465478	0.0721035	0.518558	0.122341		0.0759672	0.0589369	0.197413	0.122341		0.0913654	0.0561646	0.103792	0.122341		0.0957238	0.0622711	0.124242	0.122341		-0.0388426	0.0549579	0.479709	0.122341
Caudal Middle Frontal		0.0213074	0.0499644	0.669779	0.108758		0.0167202	0.0552109	0.76201	0.108758		0.00753551	0.0549621	0.890949	0.108758		-0.00333032	0.0470281	0.943545	0.108758		0.0213523	0.057344	0.709628	0.108758		-0.00514357	0.057116	0.928244	0.108758		0.0490083	0.0538865	0.363101	0.108758		0.0709596	0.0511983	0.165754	0.108758		-0.0527816	0.0491078	0.282459	0.108758
Cuneus		-0.0313152	0.0486875	0.520103	0.000130196		-0.0759797	0.0513366	0.138865	0.000130196		-0.0408168	0.0524389	0.436352	0.000130196		-0.0560414	0.0485242	0.248125	0.000130196		-0.0282337	0.0567933	0.619097	0.000130196		-0.0152683	0.0541194	0.77785	0.000130196		0.0486059	0.0510909	0.341421	0.000130196		0.084965	0.0534321	0.111801	0.000130196		-0.0867325	0.0451722	0.0548525	0.000130196
Entorhinal		-0.0964681	0.0529562	0.0685071	0.956181		-0.048067	0.0601661	0.424345	0.956181		-0.0805646	0.0551836	0.144307	0.956181		-0.105504	0.0499156	0.0345452	0.956181		-0.0951112	0.0494169	0.0542707	0.956181		-0.0986689	0.0556692	0.076326	0.956181		-0.0220824	0.0584828	0.705737	0.956181		-0.00214975	0.0544163	0.968487	0.956181		-0.0341589	0.0531668	0.520559	0.956181
Frontal Pole		-0.114625	0.0644739	0.0754283	4.53978e-06		-0.127578	0.0664939	0.0550298	4.53978e-06		-0.0942543	0.0719994	0.190501	4.53978e-06		-0.0812383	0.0572575	0.155951	4.53978e-06		-0.128611	0.0636204	0.0432243	4.53978e-06		-0.129586	0.0680025	0.0567014	4.53978e-06		-0.00385317	0.0699098	0.956046	4.53978e-06		0.0148713	0.069303	0.830092	4.53978e-06		-0.0601	0.0576496	0.297177	4.53978e-06
Fusiform		-0.0367103	0.0506379	0.468479	4.64662e-06		-0.0610703	0.0540177	0.25824	4.64662e-06		-0.0177121	0.055158	0.748123	4.64662e-06		-0.0653874	0.0485728	0.178247	4.64662e-06		-0.0628056	0.0504456	0.213125	4.64662e-06		-0.0532397	0.0508103	0.294725	4.64662e-06		0.0365464	0.0559437	0.513581	4.64662e-06		0.100501	0.0508764	0.0482245	4.64662e-06		-0.00920318	0.0454428	0.839508	4.64662e-06
Inferior Parietal		-0.0609146	0.047038	0.195319	1.16398e-06		-0.102867	0.0519584	0.0477272	1.16398e-06		-0.0295032	0.0526755	0.575416	1.16398e-06		-0.0728758	0.0475274	0.125192	1.16398e-06		-0.113821	0.0496719	0.021937	1.16398e-06		-0.113231	0.0493699	0.0218174	1.16398e-06		0.0701202	0.0491755	0.153892	1.16398e-06		0.090727	0.0535984	0.0905091	1.16398e-06		0.0120635	0.0447172	0.787334	1.16398e-06
Inferior Temporal		-0.0368901	0.0488156	0.449827	5.84313e-08		-0.036894	0.0532709	0.488578	5.84313e-08		-0.00592746	0.0571985	0.917463	5.84313e-08		-0.110377	0.0468436	0.0184591	5.84313e-08		-0.0717578	0.0498808	0.150267	5.84313e-08		-0.0536656	0.0515204	0.29758	5.84313e-08		0.0671686	0.0507164	0.185372	5.84313e-08		0.0838026	0.054169	0.121849	5.84313e-08		0.0242261	0.0436553	0.578936	5.84313e-08
Insula		-0.0202002	0.0496959	0.684393	0.00235783		-0.0624386	0.0525913	0.235132	0.00235783		-0.00338809	0.0562546	0.951974	0.00235783		-0.0525548	0.0493194	0.286604	0.00235783		-0.0493039	0.0516487	0.33978	0.00235783		-0.00426441	0.0502548	0.932376	0.00235783		0.0458197	0.0536585	0.393154	0.00235783		0.0704859	0.0517652	0.17331	0.00235783		-0.0251082	0.048271	0.602959	0.00235783
Isthmus Cingulate		-0.000823103	0.0526686	0.987529	1.68086e-07		-0.0387067	0.0550674	0.482121	1.68086e-07		0.00729414	0.0569377	0.898064	1.68086e-07		-0.0481291	0.0511299	0.346546	1.68086e-07		-0.086007	0.060105	0.152446	1.68086e-07		-0.0340519	0.0575927	0.554351	1.68086e-07		0.090224	0.056046	0.107437	1.68086e-07		0.176941	0.0559018	0.00154974	1.68086e-07		-0.00600765	0.0507681	0.905802	1.68086e-07
Lateral Occipital		-0.0648732	0.0431635	0.132848	1.02859e-07		-0.0942076	0.0491691	0.0553664	1.02859e-07		-0.0941211	0.0489823	0.0546644	1.02859e-07		-0.113063	0.045377	0.0127158	1.02859e-07		-0.0601248	0.0483553	0.213721	1.02859e-07		-0.0343043	0.0486015	0.480294	1.02859e-07		0.036709	0.04419	0.406139	1.02859e-07		0.0830388	0.0493735	0.092598	1.02859e-07		-0.0418515	0.0441705	0.343385	1.02859e-07
Lateral Orbitofrontal		-0.00527853	0.0468024	0.910204	0.0194593		-0.0550123	0.0507497	0.278369	0.0194593		-0.0204579	0.0540898	0.705266	0.0194593		-0.0469158	0.0472632	0.320881	0.0194593		-0.0462453	0.0527184	0.38037	0.0194593		-0.00707749	0.0491545	0.885513	0.0194593		0.0856568	0.0496689	0.0846077	0.0194593		0.10328	0.0492486	0.0359829	0.0194593		-0.00367969	0.0468243	0.937363	0.0194593
Lingual		-0.0106347	0.0522091	0.838594	7.68839e-07		-0.0406165	0.051769	0.432705	7.68839e-07		-0.018432	0.0502955	0.714011	7.68839e-07		0.0189602	0.0518127	0.714412	7.68839e-07		-0.0236385	0.0486521	0.62706	7.68839e-07		-0.0325745	0.0503881	0.517974	7.68839e-07		0.0289461	0.0521461	0.578829	7.68839e-07		0.0716046	0.0537505	0.182806	7.68839e-07		-0.064101	0.0403044	0.111739	7.68839e-07
Medial Orbitofrontal		-0.0530207	0.0508179	0.296788	0.00217993		-0.0915165	0.0550007	0.0961295	0.00217993		-0.0233553	0.0596276	0.69529	0.00217993		-0.0950054	0.0503887	0.059369	0.00217993		-0.068534	0.0496161	0.167191	0.00217993		-0.00447376	0.0504848	0.929387	0.00217993		0.0126258	0.0538694	0.814691	0.00217993		0.0403703	0.0532226	0.448141	0.00217993		-0.0155338	0.0444609	0.726803	0.00217993
Middle Temporal		-0.0361449	0.0482111	0.453425	3.47443e-09		-0.0681587	0.052759	0.196397	3.47443e-09		0.012259	0.0567145	0.828868	3.47443e-09		-0.0957353	0.0478813	0.0455621	3.47443e-09		-0.0857311	0.0497045	0.0845606	3.47443e-09		-0.0509731	0.0500107	0.308087	3.47443e-09		0.067033	0.0491865	0.172935	3.47443e-09		0.0869006	0.0526902	0.0990912	3.47443e-09		0.0100622	0.0439738	0.819006	3.47443e-09
Paracentral		-0.0376769	0.0521601	0.470091	0.0390324		-0.0134371	0.0622715	0.829158	0.0390324		-0.0785285	0.0609593	0.197673	0.0390324		-0.0695075	0.0481289	0.148685	0.0390324		-0.056036	0.0613832	0.361302	0.0390324		-0.00141733	0.0570755	0.980188	0.0390324		-0.00045223	0.0560898	0.993567	0.0390324		0.099209	0.0596053	0.0960261	0.0390324		-0.0173904	0.0515105	0.735658	0.0390324
Parahippocampal		-0.0255011	0.0513729	0.619616	6.71458e-05		-0.0844574	0.0536034	0.115119	6.71458e-05		-0.0246001	0.0573317	0.667862	6.71458e-05		-0.00572105	0.0495832	0.908142	6.71458e-05		-0.0702772	0.0530482	0.185245	6.71458e-05		-0.0412199	0.0555574	0.458127	6.71458e-05		0.0685549	0.0555053	0.216791	6.71458e-05		0.0467821	0.0616317	0.447817	6.71458e-05		0.00547179	0.0499403	0.912753	6.71458e-05
Pars Opercularis		0.014598	0.055892	0.793951	0.179725		-0.00646026	0.0569852	0.909739	0.179725		0.0534424	0.0622622	0.390703	0.179725		-0.0491693	0.0580791	0.397223	0.179725		-0.00555616	0.0622346	0.928861	0.179725		-0.00289121	0.0590939	0.960979	0.179725		0.080046	0.0585722	0.171744	0.179725		0.0144537	0.0587759	0.80575	0.179725		0.00110774	0.0515141	0.982844	0.179725
Pars Orbitalis		-0.0930289	0.0514092	0.0703618	0.0122701		-0.0962548	0.0556271	0.0835662	0.0122701		-0.0742361	0.0561772	0.186347	0.0122701		-0.137702	0.0510507	0.00698936	0.0122701		-0.0819236	0.0592447	0.166726	0.0122701		-0.064639	0.0535977	0.227816	0.0122701		-0.0243094	0.0516823	0.638096	0.0122701		0.0570989	0.0565908	0.312985	0.0122701		-0.019988	0.0506103	0.692888	0.0122701
Pars Triangularis		-0.0465893	0.0512634	0.363444	5.97156e-06		-0.0791767	0.0578702	0.171256	5.97156e-06		0.0414582	0.0584867	0.478419	5.97156e-06		-0.111117	0.0519774	0.032534	5.97156e-06		-0.0722717	0.0525271	0.168854	5.97156e-06		-0.024754	0.0559647	0.658262	5.97156e-06		0.0149283	0.0513567	0.771296	5.97156e-06		0.0253671	0.0541513	0.639464	5.97156e-06		-0.0169631	0.0456111	0.709963	5.97156e-06
Pericalcarine		-0.0411186	0.0487241	0.398721	0.00374225		-0.0753383	0.0461486	0.102571	0.00374225		-0.0492941	0.0494525	0.318863	0.00374225		-0.0193242	0.0490438	0.693567	0.00374225		-0.0388781	0.0447184	0.384629	0.00374225		-0.0424823	0.0504877	0.400103	0.00374225		0.0159443	0.0480218	0.739873	0.00374225		0.0492798	0.0483789	0.308382	0.00374225		-0.0739724	0.0433221	0.0877296	0.00374225
Postcentral		-0.0485785	0.0454259	0.284887	0.0437108		-0.0876721	0.0545043	0.107718	0.0437108		-0.058972	0.051258	0.24994	0.0437108		-0.0797437	0.0458781	0.082182	0.0437108		-0.0280382	0.0592149	0.635857	0.0437108		-0.02232	0.0576324	0.698547	0.0437108		0.0478071	0.0509256	0.347852	0.0437108		0.0533448	0.0550748	0.332751	0.0437108		-0.0870931	0.0471056	0.0644737	0.0437108
Posterior Cingulate		-0.0308007	0.0535059	0.56485	0.211914		-0.0278604	0.0600222	0.642527	0.211914		-0.0528499	0.0598964	0.377585	0.211914		-0.0695169	0.0511693	0.174284	0.211914		-0.019933	0.0717533	0.781166	0.211914		-0.0184624	0.0608436	0.761555	0.211914		0.0256177	0.0558464	0.646437	0.211914		0.0638277	0.0581671	0.272503	0.211914		-0.0441681	0.0573811	0.441458	0.211914
Precentral		-0.0320109	0.0504149	0.525459	0.000805306		-0.00635088	0.0612892	0.91747	0.000805306		-0.0591875	0.0561414	0.291765	0.000805306		-0.0976617	0.0511267	0.0561086	0.000805306		-0.0305265	0.0563317	0.587882	0.000805306		0.00431358	0.0558465	0.938433	0.000805306		0.00632846	0.0537681	0.906306	0.000805306		0.108937	0.0543384	0.0449856	0.000805306		-0.0490213	0.0517072	0.343101	0.000805306
Precuneus		0.0634703	0.0463753	0.171118	0.0205492		0.00417169	0.0521665	0.936262	0.0205492		0.0686745	0.052271	0.188908	0.0205492		0.0332688	0.0442111	0.451751	0.0205492		0.0145526	0.0471314	0.7575	0.0205492		0.0321028	0.0482329	0.505681	0.0205492		0.107453	0.0501544	0.032157	0.0205492		0.117565	0.0476253	0.0135665	0.0205492		-0.0350185	0.0422866	0.407601	0.0205492
Rostral Anterior Cingulate		-0.0170246	0.0514661	0.740801	0.00629114		-0.00773024	0.0589745	0.895714	0.00629114		-0.0306977	0.0612772	0.616396	0.00629114		-0.0805186	0.0496118	0.104595	0.00629114		-0.0314653	0.0565684	0.57805	0.00629114		-0.0123959	0.0540078	0.818465	0.00629114		0.0389081	0.0528847	0.461904	0.00629114		0.0908031	0.0514769	0.0777389	0.00629114		-0.0129752	0.0471308	0.783084	0.00629114
Rostral Middle Frontal		-0.00953576	0.0430474	0.824691	1.20192e-05		-0.00988591	0.0511464	0.846735	1.20192e-05		-0.0203871	0.0480355	0.671261	1.20192e-05		-0.0684536	0.0437493	0.117659	1.20192e-05		-0.0387912	0.0519888	0.45558	1.20192e-05		-0.000659028	0.0490212	0.989274	1.20192e-05		0.0677126	0.048952	0.16659	1.20192e-05		0.116047	0.0514584	0.024123	1.20192e-05		-0.0746806	0.0470472	0.112432	1.20192e-05
Superior Frontal		-0.00920869	0.0462465	0.842167	0.000498174		-0.0558171	0.0535838	0.29756	0.000498174		0.0173102	0.0538682	0.747949	0.000498174		-0.046548	0.0454862	0.306146	0.000498174		-0.059815	0.0495864	0.22771	0.000498174		-0.0293769	0.054896	0.592555	0.000498174		0.0867829	0.0521736	0.0962423	0.000498174		0.0968202	0.0494398	0.0501895	0.000498174		-0.0348324	0.0467147	0.455884	0.000498174
Superior Parietal		-0.0099102	0.0492056	0.840383	0.00398997		-0.0367936	0.0526331	0.484515	0.00398997		0.00636511	0.0526009	0.903685	0.00398997		-0.0374361	0.0496823	0.451143	0.00398997		-0.0216445	0.0482642	0.653822	0.00398997		-0.0139718	0.049778	0.778954	0.00398997		0.0261437	0.0513612	0.610741	0.00398997		0.0778523	0.0505674	0.123664	0.00398997		-0.0378868	0.0439799	0.388987	0.00398997
Superior Temporal		-0.0615068	0.0448042	0.169817	0.00365317		-0.0959393	0.0587114	0.102242	0.00365317		-0.0640202	0.0545271	0.240356	0.00365317		-0.0794852	0.0458784	0.0831813	0.00365317		-0.0218514	0.0860969	0.79965	0.00365317		-0.0165636	0.0615362	0.787799	0.00365317		0.00145039	0.0504957	0.977086	0.00365317		0.0103236	0.0586638	0.86031	0.00365317		-0.0617027	0.0601995	0.305378	0.00365317
Supramarginal		-0.0212879	0.0536905	0.691742	0.0140638		-0.0506083	0.0587779	0.389234	0.0140638		-0.0182607	0.0629442	0.771732	0.0140638		-0.0645366	0.0521235	0.215661	0.0140638		-0.0288137	0.0524893	0.583044	0.0140638		-0.026309	0.0530591	0.620005	0.0140638		0.0611459	0.0540373	0.257824	0.0140638		0.0944018	0.0556582	0.0898669	0.0140638		-0.0862318	0.0473759	0.0687345	0.0140638
Temporal Pole		-0.0524448	0.0537708	0.329391	0.274319		-0.0742517	0.0585144	0.20446	0.274319		-0.0241067	0.0629276	0.701656	0.274319		-0.054844	0.0497937	0.270712	0.274319		0.0202167	0.0622564	0.745384	0.274319		-0.0682139	0.0620538	0.27165	0.274319		-0.0250252	0.0609973	0.681611	0.274319		-0.0166491	0.0585114	0.775994	0.274319		-0.0205307	0.0521564	0.693848	0.274319
Transverse Temporal		-0.0616725	0.0496117	0.213828	0.915025		-0.0607814	0.0589461	0.302477	0.915025		-0.109311	0.056691	0.0538321	0.915025		-0.071676	0.0477169	0.133069	0.915025		0.0313435	0.0833008	0.706717	0.915025		-0.0232093	0.0633673	0.714166	0.915025		-0.0108862	0.0498405	0.827101	0.915025		0.0260873	0.0609728	0.66876	0.915025		-0.0972948	0.0569504	0.0875598	0.915025

### Sheet: Table S13. rG Accelerometer
Table S13. Results from genetic correlation and QTrait analyses for accelerometer phenotypes.
Trait			Common Factor					Attentional					Motor					Nonplanning					Negative Urgency					Positive Urgency					(Lack of) Premeditation					(Lack of) Perseverance					Sensation Seeking
Long Name	Short Name		rg	s.e.	P	QTrait P		rg	s.e.	P	QTrait P		rg	s.e.	P	QTrait P		rg	s.e.	P	QTrait P		rg	s.e.	P	QTrait P		rg	s.e.	P	QTrait P		rg	s.e.	P	QTrait P		rg	s.e.	P	QTrait P		rg	s.e.	P	QTrait P
Average acceleration 00:00 - 00:59	00:00:00		0.062856	0.0584827	0.282475	3.94347e-11		0.0469144	0.0674462	0.48669	3.94347e-11		0.111835	0.0690433	0.105279	3.94347e-11		0.0222871	0.0556836	0.688976	3.94347e-11		-0.0262669	0.0738263	0.721995	3.94347e-11		0.0185247	0.0701308	0.791668	3.94347e-11		0.074163	0.0593866	0.211731	3.94347e-11		0.0104743	0.0662622	0.874399	3.94347e-11		0.178474	0.0633562	0.00484764	3.94347e-11
Average acceleration 01:00 - 01:59	01:00:00		0.0905032	0.0716162	0.206328	0.128796		0.154558	0.0776348	0.0464996	0.128796		0.095751	0.0771804	0.214748	0.128796		0.110844	0.0695814	0.111157	0.128796		-0.05706	0.076049	0.45307	0.128796		-0.0424464	0.082623	0.607437	0.128796		0.113655	0.0706907	0.107883	0.128796		-0.0193618	0.0746575	0.795372	0.128796		0.0903167	0.0682987	0.186043	0.128796
Average acceleration 02:00 - 02:59	02:00:00		0.071694	0.0709573	0.312313	0.00286242		0.17834	0.073638	0.0154421	0.00286242		0.00419532	0.0757886	0.955855	0.00286242		0.0516641	0.0693578	0.456336	0.00286242		-0.0467436	0.0730889	0.522469	0.00286242		-0.0320949	0.0847401	0.704877	0.00286242		0.108718	0.0705567	0.12335	0.00286242		0.0199075	0.0721124	0.782501	0.00286242		0.114699	0.0638403	0.0723896	0.00286242
Average acceleration 03:00 - 03:59	03:00:00		0.139265	0.0658185	0.0343541	9.71739e-08		0.273207	0.0708538	0.000115293	9.71739e-08		-0.00232683	0.0741442	0.974964	9.71739e-08		0.09691	0.0610386	0.112358	9.71739e-08		0.0470398	0.0673902	0.485164	9.71739e-08		0.064845	0.072591	0.3717	9.71739e-08		0.134448	0.0653804	0.039745	9.71739e-08		0.110637	0.065118	0.0893134	9.71739e-08		0.00460959	0.0601399	0.938904	9.71739e-08
Average acceleration 04:00 - 04:59	04:00:00		0.203908	0.0651203	0.0017406	0.000802219		0.229865	0.0710582	0.00121695	0.000802219		0.0983295	0.0738464	0.183011	0.000802219		0.182928	0.0618185	0.00308524	0.000802219		0.120739	0.0704074	0.0863709	0.000802219		0.149185	0.0737213	0.0430077	0.000802219		0.124503	0.0668638	0.0625977	0.000802219		0.146146	0.0758139	0.0538937	0.000802219		0.0911494	0.0645834	0.158143	0.000802219
Average acceleration 05:00 - 05:59	05:00:00		0.186031	0.0686446	0.00672704	4.9585e-08		0.198452	0.0661289	0.00269103	4.9585e-08		0.0383732	0.0763039	0.615035	4.9585e-08		0.165985	0.0616256	0.00707179	4.9585e-08		0.221038	0.0729574	0.00244808	4.9585e-08		0.168273	0.0827997	0.0421242	4.9585e-08		0.125012	0.0758992	0.0995413	4.9585e-08		0.0155979	0.0746452	0.834479	4.9585e-08		-0.0301215	0.0660306	0.648265	4.9585e-08
Average acceleration 06:00 - 06:59	06:00:00		0.0570947	0.0649802	0.379593	1.90493e-09		0.0831281	0.0630088	0.187065	1.90493e-09		-0.0356079	0.0729614	0.625524	1.90493e-09		0.0782991	0.0580832	0.177642	1.90493e-09		0.100569	0.0657372	0.126051	1.90493e-09		0.00371549	0.0762836	0.961153	1.90493e-09		0.104318	0.0762136	0.171076	1.90493e-09		-0.0953545	0.0656944	0.146645	1.90493e-09		-0.0620806	0.0562861	0.27005	1.90493e-09
Average acceleration 07:00 - 07:59	07:00:00		-0.0869435	0.0535394	0.104394	7.54656e-06		-0.0289951	0.0543316	0.59357	7.54656e-06		-0.138162	0.0609723	0.0234524	7.54656e-06		-0.0887951	0.0514101	0.0841329	7.54656e-06		-0.063522	0.051607	0.218368	7.54656e-06		-0.0963748	0.0581201	0.0972772	7.54656e-06		0.0406734	0.0602377	0.49954	7.54656e-06		-0.0705298	0.0566114	0.212817	7.54656e-06		-0.053141	0.0487544	0.275724	7.54656e-06
Average acceleration 08:00 - 08:59	08:00:00		-0.21083	0.0558518	0.000160129	0.000153845		-0.103679	0.0612369	0.0904407	0.000153845		-0.195059	0.0625336	0.00181297	0.000153845		-0.152615	0.0532125	0.00413039	0.000153845		-0.183931	0.056549	0.00114354	0.000153845		-0.198075	0.0591585	0.000813375	0.000153845		-0.125254	0.0563892	0.026335	0.000153845		-0.131796	0.0537719	0.014245	0.000153845		-0.0921227	0.0511579	0.071742	0.000153845
Average acceleration 09:00 - 09:59	09:00:00		-0.179416	0.062371	0.00401995	0.0073777		-0.0871547	0.0657557	0.185028	0.0073777		-0.228824	0.0727018	0.00164709	0.0073777		-0.109421	0.0569787	0.0548095	0.0073777		-0.133214	0.0669496	0.0466165	0.0073777		-0.135882	0.0672206	0.0432353	0.0073777		-0.115194	0.0605553	0.0571336	0.0073777		-0.147671	0.058036	0.0109444	0.0073777		-0.101064	0.0560091	0.0711649	0.0073777
Average acceleration 10:00 - 10:59	10:00:00		-0.0951398	0.0612388	0.120284	2.82153e-07		-0.0148489	0.062821	0.813146	2.82153e-07		-0.118131	0.0703933	0.0933151	2.82153e-07		-0.0194965	0.0561657	0.728498	2.82153e-07		-0.0695021	0.065662	0.289835	2.82153e-07		-0.0440172	0.068254	0.51899	2.82153e-07		-0.0900463	0.0579105	0.119964	2.82153e-07		-0.208761	0.0581588	0.000331313	2.82153e-07		-0.0465731	0.0576722	0.419351	2.82153e-07
Average acceleration 11:00 - 11:59	11:00:00		-0.102216	0.0582825	0.0794643	0.00204203		-0.0564648	0.0647102	0.382892	0.00204203		-0.11075	0.0631806	0.0796165	0.00204203		-0.0195928	0.0526855	0.709981	0.00204203		-0.124252	0.0680454	0.067847	0.00204203		-0.0587118	0.0733868	0.423693	0.00204203		-0.0861876	0.0584007	0.139998	0.00204203		-0.176052	0.0604656	0.00359572	0.00204203		0.00431125	0.0536454	0.935946	0.00204203
Average acceleration 12:00 - 12:59	12:00:00		-0.0876939	0.0528455	0.097027	0.154669		-0.0341484	0.0601041	0.56993	0.154669		-0.0979201	0.0578486	0.0905129	0.154669		-0.0530793	0.0502715	0.291036	0.154669		-0.0917024	0.065992	0.16465	0.154669		-0.00369178	0.0660863	0.955451	0.154669		-0.0705198	0.0558516	0.206723	0.154669		-0.182268	0.0652988	0.00524991	0.154669		-0.0185252	0.0535621	0.729444	0.154669
Average acceleration 13:00 - 13:59	13:00:00		-0.04698	0.0586387	0.423031	6.67438e-07		-0.0516026	0.0658455	0.433221	6.67438e-07		-0.035313	0.0595332	0.55307	6.67438e-07		0.0530947	0.0542298	0.327546	6.67438e-07		-0.0842798	0.0635256	0.184606	6.67438e-07		0.0154847	0.0675456	0.818676	6.67438e-07		-0.0567448	0.0591787	0.337623	6.67438e-07		-0.231065	0.0634989	0.000273824	6.67438e-07		0.00274095	0.049946	0.956235	6.67438e-07
Average acceleration 14:00 - 14:59	14:00:00		-0.0592795	0.0607442	0.32912	0.000274324		-0.042833	0.0634807	0.499841	0.000274324		-0.0280875	0.0604771	0.642339	0.000274324		0.00582651	0.05473	0.915218	0.000274324		-0.0716082	0.063318	0.258085	0.000274324		0.0219466	0.0660002	0.739495	0.000274324		-0.0943016	0.0610764	0.12259	0.000274324		-0.210779	0.0643749	0.00105945	0.000274324		0.00673428	0.0530392	0.898966	0.000274324
Average acceleration 15:00 - 15:59	15:00:00		-0.109805	0.063053	0.0816016	0.0461448		-0.0613362	0.0675584	0.363931	0.0461448		-0.0426915	0.0623662	0.493642	0.0461448		-0.0943849	0.0561218	0.0926103	0.0461448		-0.120729	0.0690323	0.080313	0.0461448		-0.0206846	0.0769312	0.788029	0.0461448		-0.107651	0.0618914	0.0819725	0.0461448		-0.172836	0.0670403	0.00993497	0.0461448		-0.00343905	0.0593428	0.953787	0.0461448
Average acceleration 16:00 - 16:59	16:00:00		-0.12966	0.0604326	0.0319105	0.0974566		-0.0652618	0.0623692	0.295386	0.0974566		-0.118485	0.0642157	0.0650226	0.0974566		-0.132691	0.0546493	0.0151805	0.0974566		-0.109114	0.0647583	0.0920005	0.0974566		-0.0436574	0.0704623	0.535531	0.0974566		-0.0564581	0.0641326	0.378679	0.0974566		-0.199162	0.0643591	0.00197114	0.0974566		0.0191445	0.0580606	0.741601	0.0974566
Average acceleration 17:00 - 17:59	17:00:00		-0.215415	0.0591107	0.000268151	0.0273116		-0.0808048	0.0614198	0.188303	0.0273116		-0.220734	0.0611215	0.000304558	0.0273116		-0.221099	0.0524514	2.49441e-05	0.0273116		-0.150207	0.0563281	0.00766145	0.0273116		-0.105146	0.0626645	0.0933637	0.0273116		-0.143107	0.0592778	0.0157709	0.0273116		-0.214838	0.0593327	0.000293573	0.0273116		1.02981e-06	0.0556778	0.999985	0.0273116
Average acceleration 18:00 - 18:59	18:00:00		-0.156785	0.0579362	0.00680665	2.35061e-06		-0.106419	0.0630343	0.0913601	2.35061e-06		-0.110403	0.0639992	0.0845156	2.35061e-06		-0.196251	0.0534415	0.000240416	2.35061e-06		-0.144683	0.0602709	0.0163708	2.35061e-06		-0.116839	0.066186	0.0775116	2.35061e-06		-0.0588014	0.0559701	0.293449	2.35061e-06		-0.10628	0.0602269	0.0776196	2.35061e-06		0.0899729	0.0546484	0.099682	2.35061e-06
Average acceleration 19:00 - 19:59	19:00:00		-0.170711	0.0594769	0.00410209	3.84869e-06		-0.131793	0.065457	0.0440693	3.84869e-06		-0.0986062	0.0639773	0.123252	3.84869e-06		-0.202942	0.056867	0.00035875	3.84869e-06		-0.17708	0.059881	0.00310445	3.84869e-06		-0.123428	0.0654174	0.0591901	3.84869e-06		-0.0586183	0.0577473	0.310066	3.84869e-06		-0.122041	0.0545856	0.025367	3.84869e-06		0.0746372	0.054755	0.172847	3.84869e-06
Average acceleration 20:00 - 20:59	20:00:00		-0.158348	0.058234	0.0065445	2.19071e-11		-0.122016	0.0695012	0.0791584	2.19071e-11		-0.137281	0.0626893	0.0285339	2.19071e-11		-0.164539	0.0527725	0.00182152	2.19071e-11		-0.193092	0.0603749	0.00138285	2.19071e-11		-0.108971	0.0640092	0.0886754	2.19071e-11		-0.0531266	0.0591306	0.368939	2.19071e-11		-0.0700853	0.0532493	0.188116	2.19071e-11		0.10209	0.0532764	0.0553345	2.19071e-11
Average acceleration 21:00 - 21:59	21:00:00		-0.123903	0.0611419	0.0427154	1.44804e-10		-0.036059	0.0695537	0.604156	1.44804e-10		-0.040862	0.0673302	0.543924	1.44804e-10		-0.16917	0.0572924	0.00314965	1.44804e-10		-0.201414	0.067534	0.00285986	1.44804e-10		-0.115906	0.0668665	0.0830257	1.44804e-10		-0.0450724	0.0626794	0.472083	1.44804e-10		-0.0577418	0.0638092	0.365511	1.44804e-10		0.127931	0.0627923	0.041614	1.44804e-10
Average acceleration 22:00 - 22:59	22:00:00		-0.229734	0.0550247	2.97842e-05	1.41573e-10		-0.106544	0.0592406	0.072098	1.41573e-10		-0.18322	0.0604117	0.00242247	1.41573e-10		-0.224562	0.054712	4.0529e-05	1.41573e-10		-0.251147	0.0654341	0.000123955	1.41573e-10		-0.288446	0.0644364	7.58968e-06	1.41573e-10		-0.100893	0.0581731	0.0828543	1.41573e-10		-0.0331191	0.0622406	0.594647	1.41573e-10		-0.0226713	0.0583282	0.697509	1.41573e-10
Average acceleration 23:00 - 23:59	23:00:00		-0.164766	0.0574372	0.00412261	6.2518e-07		-0.0914265	0.0720497	0.204464	6.2518e-07		-0.10814	0.0661033	0.101857	6.2518e-07		-0.190509	0.0555555	0.00060544	6.2518e-07		-0.13447	0.0855444	0.115965	6.2518e-07		-0.148301	0.0676839	0.0284459	6.2518e-07		-0.131379	0.0582287	0.0240549	6.2518e-07		-0.033554	0.0686286	0.624897	6.2518e-07		0.0993277	0.0599734	0.0976824	6.2518e-07

### Sheet: Table S14. rG Psych
Table S14. Results from genetic correlation and QTrait analyses for psychiatric phenotypes.
		Common Factor					Attentional					Motor					Nonplanning					Negative Urgency					Positive Urgency					(Lack of) Premeditation					(Lack of) Perseverance					Sensation Seeking
Trait		rg	s.e.	P	QTrait P		rg	s.e.	P	QTrait P		rg	s.e.	P	QTrait P		rg	s.e.	P	QTrait P		rg	s.e.	P	QTrait P		rg	s.e.	P	QTrait P		rg	s.e.	P	QTrait P		rg	s.e.	P	QTrait P		rg	s.e.	P	QTrait P
ADHD (childhood-onset)		0.46139	0.0563093	2.5303e-16	1.1879e-09		0.393743	0.0528258	9.08213e-14	1.1879e-09		0.328639	0.053263	6.82421e-10	1.1879e-09		0.412492	0.0466908	1.00513e-18	1.1879e-09		0.330842	0.0569172	6.14772e-09	1.1879e-09		0.369176	0.0558217	3.75404e-11	1.1879e-09		0.395724	0.0507884	6.61527e-15	1.1879e-09		-0.0110178	0.0506721	0.82787	1.1879e-09		0.197712	0.0498668	7.34569e-05	1.1879e-09
ADHD with comorbid DBD		0.437721	0.0728404	1.86313e-09	1.15638e-10		0.333106	0.0662032	4.86475e-07	1.15638e-10		0.352701	0.0767544	4.32344e-06	1.15638e-10		0.431698	0.064967	3.03464e-11	1.15638e-10		0.291465	0.0820697	0.000383131	1.15638e-10		0.380213	0.0774679	9.20079e-07	1.15638e-10		0.41099	0.0752169	4.6534e-08	1.15638e-10		-0.182066	0.0665204	0.00620039	1.15638e-10		0.230855	0.0670279	0.000572841	1.15638e-10
ADHD (late-onset)		0.621233	0.0555589	5.02204e-29	1.0321e-23		0.52195	0.0591475	1.09905e-18	1.0321e-23		0.520633	0.060863	1.18708e-17	1.0321e-23		0.54786	0.0526533	2.3516e-25	1.0321e-23		0.485886	0.0559178	3.64705e-18	1.0321e-23		0.545804	0.0595945	5.25584e-20	1.0321e-23		0.418844	0.0521296	9.38362e-16	1.0321e-23		-0.000657333	0.0572672	0.990842	1.0321e-23		0.158098	0.0505993	0.00178107	1.0321e-23
ADHD (persistent)		0.619522	0.103326	2.02465e-09	2.95178e-28		0.580388	0.107199	6.1601e-08	2.95178e-28		0.476108	0.105509	6.40738e-06	2.95178e-28		0.586922	0.0959613	9.58085e-10	2.95178e-28		0.516531	0.117939	1.18871e-05	2.95178e-28		0.527121	0.119904	1.10164e-05	2.95178e-28		0.455119	0.099324	4.60187e-06	2.95178e-28		-0.0902424	0.0941772	0.337952	2.95178e-28		0.139973	0.0867714	0.106717	2.95178e-28
ADHD		0.56748	0.0425081	1.18573e-40	1.90569e-13		0.504838	0.0464863	1.78861e-27	1.90569e-13		0.455648	0.0438034	2.42504e-25	1.90569e-13		0.504226	0.0406499	2.48227e-35	1.90569e-13		0.387085	0.0443843	2.75222e-18	1.90569e-13		0.480817	0.0462537	2.6069e-25	1.90569e-13		0.429153	0.0396839	2.9463e-27	1.90569e-13		0.00973117	0.0405653	0.810416	1.90569e-13		0.175698	0.0414075	2.20411e-05	1.90569e-13
Alcohol use disorder		0.535014	0.07206	1.13155e-13	3.00398e-18		0.360714	0.0832306	1.46487e-05	3.00398e-18		0.495069	0.0785231	2.88638e-10	3.00398e-18		0.48431	0.0697788	3.9033e-12	3.00398e-18		0.381582	0.072288	1.30155e-07	3.00398e-18		0.436256	0.0822533	1.13406e-07	3.00398e-18		0.384024	0.0723469	1.10783e-07	3.00398e-18		0.190951	0.0753068	0.0112242	3.00398e-18		-0.0272853	0.0752765	0.717003	3.00398e-18
Alzheimer's disease		0.0392017	0.054229	0.469747	7.60773e-28		0.106648	0.0646744	0.0991475	7.60773e-28		0.0266224	0.0656579	0.685131	7.60773e-28		0.106243	0.0517186	0.0399504	7.60773e-28		0.0835456	0.0629593	0.184516	7.60773e-28		-0.0148006	0.0623717	0.812426	7.60773e-28		-0.0583731	0.0571678	0.307215	7.60773e-28		-0.109787	0.0676972	0.104862	7.60773e-28		-0.0798998	0.0609523	0.189906	7.60773e-28
Anorexia nervosa		0.0608236	0.0509478	0.232541	1.34475e-12		-0.0844764	0.0539117	0.117129	1.34475e-12		0.108537	0.0478611	0.0233441	1.34475e-12		0.0784386	0.0508939	0.123264	1.34475e-12		-0.0941842	0.0487631	0.0534257	1.34475e-12		0.0741422	0.0517778	0.152164	1.34475e-12		0.0792483	0.0511737	0.121475	1.34475e-12		0.125804	0.0468538	0.00725219	1.34475e-12		0.0648712	0.0421494	0.123786	1.34475e-12
Anxiety D/O		0.374555	0.0534142	2.34467e-12	6.70671e-52		0.4876	0.0582705	5.86702e-17	6.70671e-52		0.241877	0.0557227	1.42013e-05	6.70671e-52		0.32475	0.0486614	2.49488e-11	6.70671e-52		0.433695	0.0522823	1.08358e-16	6.70671e-52		0.343178	0.0582763	3.89016e-09	6.70671e-52		0.0851931	0.0503294	0.0905107	6.70671e-52		0.0491663	0.0526889	0.350746	6.70671e-52		-0.186748	0.0510566	0.000254521	6.70671e-52
ASD with comorbid ADHD		0.435291	0.0523898	9.67707e-17	2.81451e-14		0.458556	0.055083	8.44634e-17	2.81451e-14		0.301903	0.0561729	7.67847e-08	2.81451e-14		0.299277	0.0463482	1.06696e-10	2.81451e-14		0.370033	0.0511975	4.91717e-13	2.81451e-14		0.410021	0.0536175	2.05482e-14	2.81451e-14		0.301684	0.0521983	7.48875e-09	2.81451e-14		0.00282833	0.0543806	0.958521	2.81451e-14		0.133043	0.0454693	0.0034336	2.81451e-14
ASD versus ADHD		0.367993	0.052547	2.50312e-12	2.49774e-17		0.130077	0.0668716	0.0517536	2.49774e-17		0.32998	0.0577407	1.09797e-08	2.49774e-17		0.439882	0.0556759	2.77216e-15	2.49774e-17		0.159205	0.0979578	0.10411	2.49774e-17		0.253831	0.0705697	0.000322055	2.49774e-17		0.368158	0.053866	8.21733e-12	2.49774e-17		-0.137029	0.0618103	0.0266276	2.49774e-17		0.145763	0.0636546	0.0220265	2.49774e-17
ASD		0.106169	0.0594298	0.0740229	2.87984e-27		0.308276	0.0654013	2.43368e-06	2.87984e-27		0.00342318	0.0646439	0.957768	2.87984e-27		-0.0567661	0.0560929	0.311538	2.87984e-27		0.222177	0.0858694	0.00967069	2.87984e-27		0.147317	0.0709565	0.0378796	2.87984e-27		0.00583338	0.061168	0.924024	2.87984e-27		0.11875	0.0593073	0.0452541	2.87984e-27		0.0143056	0.0569347	0.80161	2.87984e-27
Alcohol consumption		0.231168	0.0490599	2.45349e-06	1.21311e-12		0.104654	0.0447715	0.0194119	1.21311e-12		0.167818	0.0477388	0.000439215	1.21311e-12		0.134977	0.0452529	0.00285682	1.21311e-12		0.132933	0.0469307	0.00461789	1.21311e-12		0.193656	0.0516008	0.000174758	1.21311e-12		0.280669	0.0529304	1.14169e-07	1.21311e-12		0.1779	0.0494436	0.000320628	1.21311e-12		0.228327	0.0432752	1.3191e-07	1.21311e-12
Alcohol problems		0.456102	0.0628272	3.88148e-13	4.62932e-22		0.344739	0.0581989	3.15238e-09	4.62932e-22		0.327831	0.0642746	3.38813e-07	4.62932e-22		0.284024	0.0509326	2.45461e-08	4.62932e-22		0.361098	0.0571429	2.62893e-10	4.62932e-22		0.458449	0.0676538	1.23213e-11	4.62932e-22		0.333674	0.065698	3.79611e-07	4.62932e-22		0.284036	0.0636501	8.10229e-06	4.62932e-22		0.251611	0.0601938	2.91482e-05	4.62932e-22
Bipolar D/O		0.13086	0.0378101	0.000538199	4.70893e-11		0.0755639	0.0397948	0.0575854	4.70893e-11		0.220224	0.0393799	2.24076e-08	4.70893e-11		0.045011	0.0352143	0.201178	4.70893e-11		0.132273	0.0385833	0.000607475	4.70893e-11		0.158321	0.0412493	0.000123958	4.70893e-11		0.0191013	0.03862	0.620885	4.70893e-11		0.0352414	0.039927	0.377428	4.70893e-11		0.0458514	0.0320371	0.152374	4.70893e-11
Cannabis use disorder		0.47909	0.058182	1.80567e-16	8.47777e-06		0.31665	0.0621802	3.53451e-07	8.47777e-06		0.529519	0.060665	2.57902e-18	8.47777e-06		0.466521	0.0588883	2.33461e-15	8.47777e-06		0.257723	0.0613072	2.62469e-05	8.47777e-06		0.312216	0.0628492	6.77535e-07	8.47777e-06		0.374834	0.0589545	2.04369e-10	8.47777e-06		0.0437458	0.0566274	0.439806	8.47777e-06		0.181965	0.0533426	0.00064667	8.47777e-06
Externalizing behavior		0.539908	0.0443905	4.91067e-34	1.75439e-55		0.286582	0.0412552	3.74315e-12	1.75439e-55		0.545272	0.0419421	1.21401e-38	1.75439e-55		0.457794	0.0419363	9.62081e-28	1.75439e-55		0.296124	0.0535313	3.16954e-08	1.75439e-55		0.469883	0.045597	6.68059e-25	1.75439e-55		0.428167	0.0389493	4.13351e-28	1.75439e-55		0.0643816	0.0376911	0.0876103	1.75439e-55		0.363168	0.0393407	2.6726e-20	1.75439e-55
MDD		0.428709	0.0360524	1.31385e-32	1.31083e-96		0.450248	0.0365261	6.50146e-35	1.31083e-96		0.257866	0.0347773	1.21816e-13	1.31083e-96		0.352956	0.0327961	5.19594e-27	1.31083e-96		0.489114	0.0341577	1.65839e-46	1.31083e-96		0.376473	0.0362442	2.83745e-25	1.31083e-96		0.169889	0.0354652	1.66529e-06	1.31083e-96		0.0304383	0.0341481	0.372735	1.31083e-96		-0.098208	0.0291339	0.000749182	1.31083e-96
Obsessive-compulsive disorder		-0.121458	0.0825487	0.141195	2.72299e-26		0.109129	0.0911531	0.231225	2.72299e-26		-0.171778	0.0824919	0.037309	2.72299e-26		-0.136572	0.0733484	0.062609	2.72299e-26		0.0683928	0.0813871	0.400718	2.72299e-26		-0.108114	0.0895632	0.227383	2.72299e-26		-0.239391	0.0815491	0.00332957	2.72299e-26		-0.000747998	0.0781389	0.992362	2.72299e-26		-0.140266	0.0736716	0.0569187	2.72299e-26
Post-traumatic stress disorder		0.43561	0.0769312	1.49328e-08	1.03906e-46		0.506075	0.0866925	5.29617e-09	1.03906e-46		0.255868	0.0820725	0.00182339	1.03906e-46		0.257329	0.0745955	0.000561291	1.03906e-46		0.486834	0.0776016	3.53008e-10	1.03906e-46		0.5234	0.0825027	2.23835e-10	1.03906e-46		0.177786	0.0775963	0.021954	1.03906e-46		0.0352961	0.0755016	0.64015	1.03906e-46		0.0756424	0.0679197	0.265407	1.03906e-46
Schizophrenia		0.0404171	0.0346335	0.243211	4.97574e-18		0.065097	0.0337653	0.0538641	4.97574e-18		0.123091	0.0359283	0.000612487	4.97574e-18		0.0148298	0.0308397	0.63061	4.97574e-18		0.0573382	0.0371302	0.122529	4.97574e-18		0.0555311	0.0384152	0.148303	4.97574e-18		-0.104451	0.0363253	0.00403459	4.97574e-18		0.0117171	0.0331585	0.723815	4.97574e-18		-0.00742945	0.0305737	0.808004	4.97574e-18
Suicide		0.396918	0.0822297	1.38645e-06	2.21778e-22		0.288541	0.0881002	0.00105605	2.21778e-22		0.3079	0.0860224	0.000344523	2.21778e-22		0.377289	0.0770886	9.86958e-07	2.21778e-22		0.362048	0.0971045	0.000192672	2.21778e-22		0.344588	0.099667	0.000545425	2.21778e-22		0.262625	0.090096	0.00355744	2.21778e-22		-0.0305738	0.0929859	0.742306	2.21778e-22		0.170804	0.0800675	0.0329043	2.21778e-22
Tourette's syndrome		0.0269064	0.0680786	0.692675	5.16606e-13		0.183397	0.0699118	0.00870914	5.16606e-13		-0.0361755	0.0717325	0.614043	5.16606e-13		0.0932023	0.0647386	0.149961	5.16606e-13		0.036742	0.0660111	0.577798	5.16606e-13		-0.0515832	0.0676572	0.44581	5.16606e-13		-0.0343738	0.0660757	0.602911	5.16606e-13		-0.0546582	0.0706279	0.438996	5.16606e-13		-0.128412	0.0593151	0.030394	5.16606e-13

### Sheet: Table S15. ABCD PGS
Table S15. Results from polygenic score analyses in the ABCD Study.
Outcome	PGS	beta	s.e.	P	Pconstraint	∆R2
UPPS-P Negative Urgency	Common Factor	0.0667657	0.0153106	1.2962e-05	NA	0.00447628
UPPS-P Negative Urgency	Attentional	0.057848	0.015335	0.000161761	0.683948	0.00336692
UPPS-P Negative Urgency	Motor	0.0288299	0.0154041	0.0612649	0.131991	0.000825945
UPPS-P Negative Urgency	Negative Urgency	0.060889	0.015457	8.17397e-05	0.328231	0.00369437
UPPS-P Negative Urgency	Nonplanning	0.0621845	0.0158066	8.35164e-05	0.772094	0.00383585
UPPS-P Negative Urgency	Perseverance	-0.00596949	0.0156208	0.702351	0.0405961	3.53775e-05
UPPS-P Negative Urgency	Positive Urgency	0.0488171	0.0153022	0.00142178	0.878015	0.00239802
UPPS-P Negative Urgency	Premeditation	0.0446216	0.0156748	0.00441735	0.625507	0.00198119
UPPS-P Negative Urgency	Sensation Seeking	0.0175386	0.0153735	0.253939	0.815611	0.000310538
UPPS-P Premeditation	Common Factor	0.0419509	0.0152765	0.00603054	NA	0.00176723
UPPS-P Premeditation	Attentional	0.0181629	0.014877	0.222136	0.337993	0.000331915
UPPS-P Premeditation	Motor	0.0217189	0.0156199	0.164388	0.481413	0.000468748
UPPS-P Premeditation	Negative Urgency	0.0171699	0.0152181	0.259212	0.445826	0.000293764
UPPS-P Premeditation	Nonplanning	0.0278787	0.0157501	0.0767161	0.372174	0.000770982
UPPS-P Premeditation	Perseverance	0.031606	0.0160834	0.0493992	0.342855	0.000991729
UPPS-P Premeditation	Positive Urgency	0.0220372	0.0147326	0.134703	0.627092	0.000488677
UPPS-P Premeditation	Premeditation	0.0508012	0.0155147	0.0010589	0.246452	0.00256794
UPPS-P Premeditation	Sensation Seeking	0.0435285	0.0152795	0.00438827	0.0226587	0.00191281
UPPS-P Perseverance	Common Factor	0.0601354	0.015191	7.53836e-05	NA	0.00363137
UPPS-P Perseverance	Attentional	0.0440469	0.0152658	0.00391001	0.873153	0.00195203
UPPS-P Perseverance	Motor	0.0268639	0.0155872	0.0848048	0.199139	0.000717139
UPPS-P Perseverance	Negative Urgency	0.0269607	0.0153143	0.0783248	0.351164	0.000724311
UPPS-P Perseverance	Nonplanning	0.0489433	0.0155422	0.00163796	0.472113	0.00237621
UPPS-P Perseverance	Perseverance	0.0493942	0.0160176	0.00204416	0.104721	0.00242218
UPPS-P Perseverance	Positive Urgency	0.0420865	0.0150032	0.00502897	0.987647	0.00178236
UPPS-P Perseverance	Premeditation	0.0584431	0.0152828	0.000131247	0.456826	0.00339862
UPPS-P Perseverance	Sensation Seeking	0.0355989	0.0151777	0.0190027	0.128746	0.00127937
UPPS-P Sensation Seeking	Common Factor	7.90031e-05	0.0155655	0.99595	NA	6.26756e-09
UPPS-P Sensation Seeking	Attentional	-0.0044899	0.0154272	0.771023	0.76799	2.02828e-05
UPPS-P Sensation Seeking	Motor	0.0200152	0.0157125	0.20272	0.203993	0.000398092
UPPS-P Sensation Seeking	Negative Urgency	-0.0094077	0.0157674	0.550739	0.54841	8.8192e-05
UPPS-P Sensation Seeking	Nonplanning	0.000276934	0.0158976	0.986102	0.990066	7.60767e-08
UPPS-P Sensation Seeking	Perseverance	0.00112176	0.0153805	0.941859	0.943453	1.24926e-06
UPPS-P Sensation Seeking	Positive Urgency	-0.00449755	0.0154319	0.770711	0.767987	2.03545e-05
UPPS-P Sensation Seeking	Premeditation	0.0207635	0.0155714	0.182388	0.183515	0.000428982
UPPS-P Sensation Seeking	Sensation Seeking	0.0464964	0.0155338	0.00276028	0.00271573	0.00218254
UPPS-P Positive Urgency	Common Factor	0.0874224	0.015705	2.59877e-08	NA	0.00767459
UPPS-P Positive Urgency	Attentional	0.0559011	0.0156954	0.00036856	0.457576	0.00314411
UPPS-P Positive Urgency	Motor	0.0538569	0.015538	0.000527994	0.357153	0.00288235
UPPS-P Positive Urgency	Negative Urgency	0.0623516	0.0155702	6.21395e-05	0.878484	0.00387398
UPPS-P Positive Urgency	Nonplanning	0.0772347	0.0158768	1.1467e-06	0.521909	0.00591729
UPPS-P Positive Urgency	Perseverance	0.0159321	0.0151155	0.291874	0.22998	0.000251999
UPPS-P Positive Urgency	Positive Urgency	0.077234	0.0153499	4.86502e-07	0.284536	0.0060024
UPPS-P Positive Urgency	Premeditation	0.0602518	0.015765	0.000132435	0.603369	0.00361224
UPPS-P Positive Urgency	Sensation Seeking	0.0505023	0.0155175	0.00113576	0.0373676	0.00257482
CBCL Attention Problems	Common Factor	0.0576612	0.0151705	0.000144188	NA	0.00334222
CBCL Attention Problems	Attentional	0.0329088	0.0152287	0.0306973	0.444224	0.00108971
CBCL Attention Problems	Motor	0.032292	0.0154457	0.0365564	0.412022	0.00103692
CBCL Attention Problems	Negative Urgency	0.0519678	0.0153237	0.000695541	0.417378	0.00269447
CBCL Attention Problems	Nonplanning	0.0426105	0.0153799	0.00559649	0.32875	0.00180382
CBCL Attention Problems	Perseverance	0.00215852	0.0155112	0.889325	0.190243	4.62543e-06
CBCL Attention Problems	Positive Urgency	0.0585949	0.015113	0.0001057	0.22084	0.00345908
CBCL Attention Problems	Premeditation	0.0385056	0.0152503	0.011573	0.663339	0.0014747
CBCL Attention Problems	Sensation Seeking	0.0487391	0.0151506	0.00129546	0.0152153	0.00239909
CBCL Externalizing Problems	Common Factor	0.0623815	0.015993	9.59701e-05	NA	0.00391182
CBCL Externalizing Problems	Attentional	0.0431127	0.0163917	0.00853461	0.75542	0.00187024
CBCL Externalizing Problems	Motor	0.0412453	0.0157896	0.00899648	0.638967	0.00169161
CBCL Externalizing Problems	Negative Urgency	0.059652	0.0151547	8.27767e-05	0.265093	0.00355023
CBCL Externalizing Problems	Nonplanning	0.0465595	0.0159052	0.0034191	0.320835	0.00215366
CBCL Externalizing Problems	Perseverance	-0.0122793	0.0153841	0.424763	0.0173955	0.000149689
CBCL Externalizing Problems	Positive Urgency	0.063103	0.015216	3.36645e-05	0.194727	0.00401181
CBCL Externalizing Problems	Premeditation	0.0421016	0.0153641	0.00613892	0.660967	0.001763
CBCL Externalizing Problems	Sensation Seeking	0.0196851	0.0143912	0.171356	0.644061	0.000391352
CBCL Internalizing Problems	Common Factor	0.0436365	0.0153628	0.00450571	NA	0.00191411
CBCL Internalizing Problems	Attentional	0.0346166	0.0146728	0.0183123	0.95187	0.00120575
CBCL Internalizing Problems	Motor	0.0242169	0.0157843	0.12497	0.534106	0.000583164
CBCL Internalizing Problems	Negative Urgency	0.0411832	0.0148887	0.00567362	0.449538	0.00169218
CBCL Internalizing Problems	Nonplanning	0.0443742	0.0158935	0.00523879	0.962977	0.00195623
CBCL Internalizing Problems	Perseverance	0.00367278	0.0155941	0.813802	0.392223	1.33916e-05
CBCL Internalizing Problems	Positive Urgency	0.0382005	0.0150069	0.0109115	0.601632	0.0014702
CBCL Internalizing Problems	Premeditation	0.0211765	0.0157741	0.17944	0.410556	0.00044603
CBCL Internalizing Problems	Sensation Seeking	-0.00603957	0.0151059	0.689293	0.315623	3.68387e-05

### Sheet: Table S16. BioVU PGS
Table S16. Results from strongest (minimum P) facet-level polygenic association in BioVU PheWAS.
Phecode	Description	Category	Best PGS	beta	s.e.	OR	P
296	Mood disorders	mental disorders	Negative Urgency	0.100545	0.0110327	1.10577	7.98744e-20
318	Tobacco use disorder	mental disorders	Nonplanning	0.118752	0.0133233	1.12609	4.96508e-19
296.2	Depression	mental disorders	Negative Urgency	0.090429	0.011716	1.09464	1.17768e-14
250.2	Type 2 diabetes	endocrine/metabolic	Negative Urgency	0.0822936	0.0116042	1.08577	1.32458e-12
316	Substance addiction and disorders	mental disorders	Nonplanning	0.154369	0.0218592	1.16692	1.64135e-12
557.1	Celiac disease	digestive	Nonplanning	-0.363105	0.0524274	0.695513	4.33326e-12
278.1	Obesity	endocrine/metabolic	Negative Urgency	0.0927163	0.0134535	1.09715	5.51696e-12
216	Benign neoplasm of skin	neoplasms	Nonplanning	-0.152496	0.0224584	0.858563	1.12026e-11
508	Pulmonary collapse; interstitial and compensatory emphysema	respiratory	Nonplanning	0.0787993	0.0116608	1.08199	1.40255e-11
509	Respiratory failure, insufficiency, arrest	respiratory	Nonplanning	0.0880458	0.0133753	1.09204	4.61895e-11
411	Ischemic Heart Disease	circulatory system	Negative Urgency	0.0796982	0.012161	1.08296	5.61703e-11
250	Diabetes mellitus	endocrine/metabolic	Negative Urgency	0.0733169	0.0113108	1.07607	9.04859e-11
411.4	Coronary atherosclerosis	circulatory system	Negative Urgency	0.0796811	0.0127046	1.08294	3.56861e-10
173	Neoplasm of uncertain behavior of skin	neoplasms	Nonplanning	-0.112827	0.0180638	0.893305	4.20954e-10
702	Degenerative skin conditions and other dermatoses	dermatologic	Nonplanning	-0.104292	0.0168222	0.900962	5.65771e-10
296.1	Bipolar	mental disorders	Negative Urgency	0.152094	0.0245977	1.16427	6.27921e-10
278	Overweight, obesity and other hyperalimentation	endocrine/metabolic	Negative Urgency	0.0760918	0.0125531	1.07906	1.34763e-09
296.22	Major depressive disorder	mental disorders	Negative Urgency	0.0961978	0.0160121	1.10098	1.88057e-09
317	Alcohol-related disorders	mental disorders	Nonplanning	0.160953	0.0270767	1.17463	2.77593e-09
514	Abnormal findings examination of lungs	respiratory	Negative Urgency	0.121684	0.0207001	1.1294	4.14173e-09
300	Anxiety disorders	mental disorders	Negative Urgency	0.0684841	0.0117492	1.07088	5.58127e-09
476	Allergic rhinitis	respiratory	Nonplanning	-0.0810226	0.0139016	0.922173	5.59899e-09
428.1	Congestive heart failure (CHF) NOS	circulatory system	Negative Urgency	0.0842593	0.0147323	1.08791	1.06925e-08
278.11	Morbid obesity	endocrine/metabolic	Negative Urgency	0.107658	0.0189902	1.11367	1.43547e-08
702.1	Actinic keratosis	dermatologic	Nonplanning	-0.113806	0.0201678	0.892431	1.67136e-08
571.5	Other chronic nonalcoholic liver disease	digestive	Nonplanning	0.102289	0.0182304	1.1077	2.01301e-08
496	Chronic airway obstruction	respiratory	Negative Urgency	0.084681	0.0155215	1.08837	4.87697e-08
702.2	Seborrheic keratosis	dermatologic	Negative Urgency	-0.106235	0.0195889	0.899214	5.85435e-08
571	Chronic liver disease and cirrhosis	digestive	Nonplanning	0.0930015	0.01757	1.09746	1.20194e-07
366	Cataract	sense organs	Negative Urgency	-0.0827618	0.0156749	0.92057	1.29258e-07
411.2	Myocardial infarction	circulatory system	Negative Urgency	0.0976427	0.0186209	1.10257	1.57364e-07
317.1	Alcoholism	mental disorders	Nonplanning	0.164406	0.0314792	1.17869	1.76363e-07
458.9	Hypotension NOS	circulatory system	Negative Urgency	0.0856017	0.0164001	1.08937	1.79338e-07
509.1	Respiratory failure	respiratory	Nonplanning	0.0813099	0.0156185	1.08471	1.92947e-07
507	Pleurisy; pleural effusion	respiratory	Nonplanning	0.0699994	0.0135603	1.07251	2.44225e-07
276.5	Hypovolemia	endocrine/metabolic	Nonplanning	0.0740113	0.0146688	1.07682	4.52327e-07
458	Hypotension	circulatory system	Negative Urgency	0.0770571	0.0153111	1.0801	4.83429e-07
571.51	Cirrhosis of liver without mention of alcohol	digestive	Nonplanning	0.116302	0.0231754	1.12333	5.21219e-07
70	Viral hepatitis	infectious diseases	Nonplanning	0.13669	0.0274739	1.14647	6.5156e-07
411.8	Other chronic ischemic heart disease, unspecified	circulatory system	Negative Urgency	0.100347	0.0203302	1.10555	7.97945e-07
401	Hypertension	circulatory system	Negative Urgency	0.0469664	0.0095716	1.04809	9.25542e-07
300.9	Posttraumatic stress disorder	mental disorders	Negative Urgency	0.1517	0.0309336	1.16381	9.38886e-07
428	Congestive heart failure; nonhypertensive	circulatory system	Negative Urgency	0.0652205	0.0133982	1.06739	1.12816e-06
276	Disorders of fluid, electrolyte, and acid-base balance	endocrine/metabolic	Nonplanning	0.049094	0.0101076	1.05032	1.19107e-06
70.3	Viral hepatitis C	infectious diseases	Nonplanning	0.140544	0.029148	1.1509	1.4232e-06
371	Inflammation of the eye	sense organs	Negative Urgency	-0.114154	0.0237368	0.89212	1.5156e-06
292	Neurological disorders	mental disorders	Positive Urgency	0.0651941	0.0137024	1.06737	1.95668e-06
939	Atopic/contact dermatitis due to other or unspecified	dermatologic	Attentional	-0.0983473	0.0207907	0.906334	2.24137e-06
366.2	Senile cataract	sense organs	Negative Urgency	-0.078807	0.0166823	0.924218	2.31257e-06
401.1	Essential hypertension	circulatory system	Negative Urgency	0.0454696	0.00963157	1.04652	2.34811e-06
338	Pain	neurological	Nonplanning	0.0551002	0.0118717	1.05665	3.46226e-06
300.1	Anxiety disorder	mental disorders	Negative Urgency	0.0580516	0.0125555	1.05977	3.77118e-06
509.3	Pulmonary insufficiency or respiratory failure following trauma and surgery	respiratory	Nonplanning	0.115336	0.0250433	1.12225	4.11579e-06
38	Septicemia	infectious diseases	Negative Urgency	0.0699291	0.0152979	1.07243	4.8502e-06
338.1	Acute pain	neurological	Nonplanning	0.0612484	0.0135069	1.06316	5.77143e-06
695	Erythematous conditions	dermatologic	Attentional	-0.0975203	0.0217197	0.907084	7.1243e-06
41	Bacterial infection NOS	infectious diseases	Negative Urgency	0.0650081	0.0145884	1.06717	8.34459e-06
371.21	Allergic conjunctivitis	sense organs	Negative Urgency	-0.142138	0.032349	0.867501	1.11338e-05
367.1	Myopia	sense organs	Nonplanning	-0.110802	0.0253264	0.895116	1.21461e-05
411.1	Unstable angina (intermediate coronary syndrome)	circulatory system	Nonplanning	0.106133	0.0244899	1.11197	1.46605e-05
313	Pervasive developmental disorders	mental disorders	Positive Urgency	0.11212	0.0260171	1.11865	1.63635e-05
585	Renal failure	genitourinary	Negative Urgency	0.0502477	0.0116665	1.05153	1.65472e-05
428.3	Heart failure with reduced EF [Systolic or combined heart failure]	circulatory system	Negative Urgency	0.0841815	0.0195983	1.08783	1.74416e-05
371.2	Conjunctivitis, noninfectious	sense organs	Negative Urgency	-0.135342	0.0316174	0.873417	1.86387e-05
313.3	Autism	mental disorders	Negative Urgency	0.19824	0.046484	1.21925	2.00188e-05
289.4	Lymphadenitis	hematopoietic	Negative Urgency	0.087633	0.0206797	1.09159	2.25889e-05
743	Osteoporosis, osteopenia and pathological fracture	musculoskeletal	Nonplanning	-0.0594016	0.0142054	0.942328	2.89436e-05
585.1	Acute renal failure	genitourinary	Nonplanning	0.0556909	0.013343	1.05727	2.99573e-05
571.8	Liver abscess and sequelae of chronic liver disease	digestive	Negative Urgency	0.111151	0.0267028	1.11756	3.14731e-05
276.14	Hypopotassemia	endocrine/metabolic	Nonplanning	0.0603714	0.0145136	1.06223	3.18762e-05
312	Conduct disorders	mental disorders	Positive Urgency	0.195827	0.0474104	1.21632	3.62029e-05
568	Other disorders of peritoneum	digestive	Attentional	0.161847	0.0391971	1.17568	3.64257e-05
577.1	Acute pancreatitis	digestive	Nonplanning	0.170658	0.0413485	1.18609	3.67023e-05
512.9	Other dyspnea	respiratory	Nonplanning	0.0514115	0.0125121	1.05276	3.97471e-05
416	Cardiomegaly	circulatory system	Negative Urgency	0.063917	0.0156172	1.066	4.26311e-05
706	Diseases of sebaceous glands	dermatologic	Nonplanning	-0.0898486	0.0219709	0.91407	4.32418e-05
626	Disorders of menstruation and other abnormal bleeding from female genital tract	genitourinary	Nonplanning	-0.0855134	0.0210785	0.918041	4.9727e-05
530.11	GERD	digestive	Attentional	0.04278	0.0105586	1.04371	5.08554e-05
71	Human immunodeficiency virus [HIV] disease	infectious diseases	Positive Urgency	0.152672	0.0379364	1.16494	5.71136e-05
276.4	Acid-base balance disorder	endocrine/metabolic	Nonplanning	0.0744498	0.0186151	1.07729	6.34965e-05
292.4	Altered mental status	mental disorders	Positive Urgency	0.0675269	0.0169003	1.06986	6.45274e-05
8.52	Intestinal infection due to C. difficile	infectious diseases	Negative Urgency	0.150045	0.0375615	1.16189	6.47863e-05
994	Sepsis and SIRS	injuries & poisonings	Nonplanning	0.0667861	0.0168734	1.06907	7.5557e-05
389	Hearing loss	sense organs	Negative Urgency	-0.0679972	0.0171901	0.934263	7.6345e-05
743.1	Osteoporosis	musculoskeletal	Nonplanning	-0.0703135	0.017835	0.932102	8.06572e-05
694	Dyschromia and Vitiligo	dermatologic	Negative Urgency	-0.130692	0.0331676	0.877488	8.13602e-05
71.1	HIV infection, symptomatic	infectious diseases	Positive Urgency	0.149405	0.0381427	1.16114	8.96571e-05
530	Diseases of esophagus	digestive	Attentional	0.0396582	0.010125	1.04046	8.97043e-05
275.3	Disorders of magnesium metabolism	endocrine/metabolic	Negative Urgency	0.104067	0.0268034	1.10967	0.000103346
429.1	Heart transplant/surgery	circulatory system	Negative Urgency	0.148969	0.038552	1.16064	0.000111497
244	Hypothyroidism	endocrine/metabolic	Sensation Seeking	-0.0471029	0.0122412	0.953989	0.000119135
297	Suicidal ideation or attempt	mental disorders	Negative Urgency	0.141982	0.0369125	1.15256	0.000119845
276.1	Electrolyte imbalance	endocrine/metabolic	Nonplanning	0.0435973	0.0113661	1.04456	0.000125188
695.3	Rosacea	dermatologic	Attentional	-0.150844	0.0393343	0.859982	0.000125606
572	Ascites (non malignant)	digestive	Negative Urgency	0.0809656	0.0212386	1.08433	0.000137738
579.2	Splenomegaly	digestive	Nonplanning	0.137563	0.0361013	1.14747	0.000138693
783	Fever of unknown origin	symptoms	Nonplanning	0.0463805	0.0121836	1.04747	0.000140776
172	Skin cancer	neoplasms	Negative Urgency	-0.0603556	0.0158816	0.94143	0.000144501
990	Effects radiation NOS	injuries & poisonings	Positive Urgency	0.113868	0.0301052	1.1206	0.000155368
626.1	Irregular menstrual cycle/bleeding	genitourinary	Nonplanning	-0.0859231	0.0227322	0.917665	0.000156953
509.2	Respiratory insufficiency	respiratory	Nonplanning	0.0924622	0.0245654	1.09687	0.00016727
568.1	Peritoneal adhesions (postoperative) (postinfection)	digestive	Attentional	0.183757	0.0488363	1.20172	0.000168082
577	Diseases of pancreas	digestive	Negative Urgency	0.10328	0.0275104	1.1088	0.000173876
579	Other symptoms involving abdomen and pelvis	digestive	Positive Urgency	0.074211	0.0197692	1.07703	0.000174129
244.4	Hypothyroidism NOS	endocrine/metabolic	Sensation Seeking	-0.0475413	0.0126714	0.953571	0.000175526
512.1	Wheezing	respiratory	Nonplanning	0.122854	0.0328424	1.13072	0.00018349
994.2	Sepsis	injuries & poisonings	Negative Urgency	0.0661173	0.0177896	1.06835	0.000201893
530.1	Esophagitis, GERD and related diseases	digestive	Attentional	0.0384804	0.0103687	1.03923	0.000206271
217	Vascular hamartomas and non-neoplastic nevi	neoplasms	Negative Urgency	-0.235327	0.0635286	0.790313	0.000212003
415.2	Chronic pulmonary heart disease	circulatory system	Nonplanning	0.0836643	0.0226929	1.08726	0.000227085
375.1	Dry eyes	sense organs	Nonplanning	-0.0811809	0.0222423	0.922027	0.00026241
496.2	Chronic bronchitis	respiratory	Positive Urgency	0.103606	0.0284633	1.10916	0.000272661
512.7	Shortness of breath	respiratory	Negative Urgency	0.0411788	0.0113708	1.04204	0.000292937
276.41	Acidosis	endocrine/metabolic	Nonplanning	0.0705858	0.0195223	1.07314	0.000299593
627	Menopausal and postmenopausal disorders	genitourinary	Positive Urgency	-0.0651892	0.0180478	0.93689	0.0003038
172.21	Basal cell carcinoma	neoplasms	Nonplanning	-0.117102	0.0324875	0.889494	0.000312718
512	Other symptoms of respiratory system	respiratory	Nonplanning	0.0332846	0.00925107	1.03384	0.000320769
807	Fracture of ribs	injuries & poisonings	Nonplanning	0.158655	0.044187	1.17193	0.00033
694.2	Other dyschromia	dermatologic	Nonplanning	-0.122816	0.0342958	0.884427	0.000342189
706.2	Sebaceous cyst	dermatologic	Nonplanning	-0.109015	0.0305099	0.896717	0.000352764
367	Disorders of refraction and accommodation; blindness and low vision	sense organs	Nonplanning	-0.0734655	0.0207093	0.929168	0.000388965
627.2	Symptomatic menopause	genitourinary	Perseverance	0.0751956	0.0211978	1.07809	0.000389158
297.1	Suicidal ideation	mental disorders	Negative Urgency	0.139918	0.0396787	1.15018	0.000421466
569.2	Gastrointestinal complications	digestive	Motor	0.0997446	0.0283087	1.10489	0.000425952
374	Other disorders of eyelids	sense organs	Negative Urgency	-0.101162	0.0288278	0.903787	0.000449494
496.21	Obstructive chronic bronchitis	respiratory	Positive Urgency	0.107151	0.0305678	1.1131	0.000455996
509.8	Dependence on respirator [Ventilator] or supplemental oxygen	respiratory	Positive Urgency	0.107306	0.0306243	1.11327	0.000458403
379.2	Disorders of vitreous body	sense organs	Negative Urgency	-0.0906609	0.0260082	0.913327	0.000490551
70.2	Viral hepatitis B	infectious diseases	Motor	0.248362	0.0713079	1.28192	0.000495919
304	Adjustment reaction	mental disorders	Negative Urgency	0.0780949	0.0224274	1.08123	0.000497452
707	Chronic ulcer of skin	dermatologic	Negative Urgency	0.0896142	0.0258208	1.09375	0.000519264
172.2	Other non-epithelial cancer of skin	neoplasms	Negative Urgency	-0.0614651	0.0177771	0.940386	0.000545131
690.1	Seborrheic dermatitis	dermatologic	Nonplanning	-0.150292	0.043613	0.860457	0.000568893
217.1	Nevus, non-neoplastic	neoplasms	Negative Urgency	-0.238911	0.0694489	0.787485	0.000581498
555	Inflammatory bowel disease and other gastroenteritis and colitis	digestive	Sensation Seeking	-0.0706617	0.0207159	0.931777	0.000647285
871.2	Open wound of finger(s)	injuries & poisonings	Attentional	-0.241868	0.071163	0.78516	0.000676859
315	Develomental delays and disorders	mental disorders	Positive Urgency	0.0939138	0.0276492	1.09847	0.000682242
690	Erythematosquamous dermatosis	dermatologic	Nonplanning	-0.147535	0.0434988	0.862832	0.000694574
473.1	Chronic laryngitis	respiratory	Positive Urgency	-0.245966	0.072619	0.781949	0.000706431
372	Disorders of conjunctiva	sense organs	Attentional	-0.25807	0.0762746	0.772541	0.000715848
789	Nausea and vomiting	symptoms	Negative Urgency	0.0388406	0.0115147	1.0396	0.000743213
752	Nervous system congenital anomalies	congenital anomalies	Premeditation	0.149596	0.0443935	1.16136	0.000752313
594.3	Calculus of ureter	genitourinary	Motor	-0.124599	0.0369841	0.882851	0.000754468
711.1	Pyogenic arthritis	musculoskeletal	Negative Urgency	0.201805	0.0600485	1.22361	0.000777432
379	Other disorders of eye	sense organs	Nonplanning	-0.0794132	0.0237206	0.923658	0.000814367
8.5	Bacterial enteritis	infectious diseases	Negative Urgency	0.121672	0.0363975	1.12938	0.000829156
743.11	Osteoporosis NOS	musculoskeletal	Nonplanning	-0.0649336	0.0195615	0.93713	0.000901899
250.3	Insulin pump user	endocrine/metabolic	Negative Urgency	0.0630795	0.0190775	1.06511	0.000944761
428.2	Heart failure NOS	circulatory system	Nonplanning	0.0793692	0.0240466	1.0826	0.000964622
338.2	Chronic pain	neurological	Negative Urgency	0.0585093	0.0177673	1.06025	0.000990902
260	Protein-calorie malnutrition	endocrine/metabolic	Nonplanning	0.0532155	0.0162027	1.05466	0.00102215
530.3	Stricture and stenosis of esophagus	digestive	Nonplanning	0.136535	0.041607	1.14629	0.00103241
401.22	Hypertensive chronic kidney disease	circulatory system	Nonplanning	0.0668185	0.0203663	1.0691	0.001035
536.3	Gastroparesis	digestive	Negative Urgency	0.159599	0.04884	1.17304	0.00108386
300.4	Dysthymic disorder	mental disorders	Negative Urgency	0.0998493	0.0305785	1.105	0.00109334
41.11	Methicillin sensitive Staphylococcus aureus	infectious diseases	Positive Urgency	0.105994	0.0324763	1.11182	0.00109954
401.2	Hypertensive heart and/or renal disease	circulatory system	Nonplanning	0.0536023	0.016446	1.05506	0.00111688
414	Other forms of chronic heart disease	circulatory system	Negative Urgency	0.06928	0.0212812	1.07174	0.00113207
395.6	Heart valve replaced	circulatory system	Nonplanning	0.097376	0.0299951	1.10227	0.00116877
626.13	Irregular menstrual cycle	genitourinary	Nonplanning	-0.111559	0.0344594	0.894438	0.0012062
855	Complication of nervous system device, implant, and graft	injuries & poisonings	Motor	-0.156627	0.0484541	0.855023	0.00122723
250.24	Type 2 diabetes with neurological manifestations	endocrine/metabolic	Negative Urgency	0.0743087	0.0229895	1.07714	0.00122802
414.2	ASCVD	circulatory system	Perseverance	-0.176303	0.0545983	0.838364	0.00124185
290.2	Delirium due to conditions classified elsewhere	mental disorders	Positive Urgency	0.132745	0.0411655	1.14196	0.00126116
41.1	Staphylococcus infections	infectious diseases	Negative Urgency	0.0707734	0.0219527	1.07334	0.00126454
965	Poisoning by analgesics, antipyretics, and antirheumatics	injuries & poisonings	Negative Urgency	0.142734	0.0442836	1.15342	0.00126779
295	Schizophrenia and other psychotic disorders	mental disorders	Negative Urgency	0.112735	0.0349847	1.11934	0.0012712
470	Septal Deviations/Turbinate Hypertrophy	respiratory	Motor	-0.0783062	0.0244003	0.924681	0.00133091
184.11	Malignant neoplasm of ovary	neoplasms	Nonplanning	0.158669	0.0494989	1.17195	0.00134822
272.12	Hyperglyceridemia	endocrine/metabolic	Negative Urgency	0.153566	0.047942	1.16598	0.00135933
743.9	Osteopenia or other disorder of bone and cartilage	musculoskeletal	Premeditation	-0.0606682	0.0189618	0.941135	0.0013767
740.9	Osteoarthrosis NOS	musculoskeletal	Sensation Seeking	0.0496616	0.0155268	1.05092	0.0013817
577.2	Chronic pancreatitis	digestive	Positive Urgency	0.180578	0.0565335	1.19791	0.00140229
276.13	Hyperpotassemia	endocrine/metabolic	Nonplanning	0.0621024	0.0196039	1.06407	0.00153562
345.3	Convulsions	neurological	Positive Urgency	0.0595975	0.0188377	1.06141	0.00155756
361.1	Retinal detachment with retinal defect	sense organs	Nonplanning	0.22443	0.0709719	1.25161	0.00156564
585.4	Chronic kidney disease, Stage I or II	genitourinary	Motor	-0.0953249	0.0301527	0.909078	0.00157012
110.1	Dermatophytosis	infectious diseases	Nonplanning	-0.079201	0.0250843	0.923854	0.00159186
371.3	Inflammation of eyelids	sense organs	Premeditation	-0.126259	0.0400417	0.881386	0.00161495
539	Bariatric surgery	digestive	Motor	0.100932	0.0320258	1.1062	0.00162378
585.3	Chronic renal failure [CKD]	genitourinary	Negative Urgency	0.048369	0.0153521	1.04956	0.00162914
627.3	Postmenopausal atrophic vaginitis	genitourinary	Negative Urgency	-0.108299	0.0343905	0.897359	0.00163778
80	Postoperative infection	infectious diseases	Sensation Seeking	0.0825021	0.0262116	1.086	0.00164652
440.1	Atherosclerosis of renal artery	circulatory system	Premeditation	0.185479	0.058937	1.2038	0.00164912
79	Viral infection	infectious diseases	Nonplanning	0.0885016	0.0281529	1.09254	0.00166879
555.1	Regional enteritis	digestive	Sensation Seeking	-0.0704073	0.0224127	0.932014	0.00168143
317.11	Alcoholic liver damage	mental disorders	Nonplanning	0.143083	0.0456457	1.15383	0.00172056
513.4	Hyperventilation	respiratory	Negative Urgency	0.112127	0.0358779	1.11865	0.00177661
519	Other diseases of respiratory system, not elsewhere classified	respiratory	Nonplanning	0.0692221	0.0222254	1.07167	0.00184222
743.12	Senile osteoporosis	musculoskeletal	Nonplanning	-0.106784	0.0343541	0.898719	0.0018814
313.1	Attention deficit hyperactivity disorder	mental disorders	Motor	0.0945519	0.0304308	1.09917	0.00188926
740	Osteoarthrosis	musculoskeletal	Sensation Seeking	0.0387358	0.0124703	1.0395	0.00189484
365.1	Open-angle glaucoma	sense organs	Nonplanning	-0.0973888	0.0314238	0.907203	0.00194038
362.2	Degeneration of macula and posterior pole of retina	sense organs	Attentional	-0.0960977	0.0311977	0.908375	0.00206803
854	Complications of cardiac/vascular device, implant, and graft	injuries & poisonings	Negative Urgency	0.101732	0.0331077	1.10709	0.00212086
228.1	Hemangioma of skin and subcutaneous tissue	neoplasms	Negative Urgency	-0.154987	0.0505518	0.856426	0.0021701
293	Symptoms involving head and neck	mental disorders	Attentional	-0.222034	0.072424	0.800888	0.00217124
189.21	Malignant neoplasm of bladder	neoplasms	Nonplanning	0.111855	0.0364953	1.11835	0.00217741
301	Personality disorders	mental disorders	Attentional	0.163226	0.0533109	1.1773	0.00220021
250.41	Impaired fasting glucose	endocrine/metabolic	Perseverance	0.137698	0.0451249	1.14763	0.00227718
110	Dermatophytosis / Dermatomycosis	infectious diseases	Nonplanning	-0.0748155	0.0245243	0.927915	0.00228334
745	Pain in joint	musculoskeletal	Nonplanning	-0.0301569	0.00991023	0.970293	0.00234226
276.6	Fluid overload	endocrine/metabolic	Negative Urgency	0.0631754	0.0207635	1.06521	0.00234535
710.1	Osteomyelitis	musculoskeletal	Negative Urgency	0.0963395	0.0316754	1.10113	0.00235431
285.1	Acute posthemorrhagic anemia	hematopoietic	Nonplanning	0.0489913	0.0161209	1.05021	0.00237376
495	Asthma	respiratory	Sensation Seeking	0.0490178	0.016141	1.05024	0.00239066
727	Other disorders of synovium, tendon, and bursa	musculoskeletal	Motor	-0.0574833	0.0189809	0.944138	0.00245792
333.1	Essential tremor	neurological	Positive Urgency	0.126934	0.0419625	1.13534	0.00248675
411.3	Angina pectoris	circulatory system	Attentional	0.0706212	0.0234516	1.07317	0.00260083
312.3	Impulse control disorder	mental disorders	Positive Urgency	0.293345	0.0975555	1.34091	0.0026388
380.4	Impacted cerumen	sense organs	Positive Urgency	-0.0858227	0.0285579	0.917757	0.00265389
250.25	Diabetes type 2 with peripheral circulatory disorders	endocrine/metabolic	Negative Urgency	0.142402	0.0474092	1.15304	0.00266734
415	Pulmonary heart disease	circulatory system	Negative Urgency	0.0531388	0.0177334	1.05458	0.00273056
513	Respiratory abnormalities	respiratory	Negative Urgency	0.0760447	0.0253991	1.07901	0.00275348
274.11	Gouty arthropathy	endocrine/metabolic	Positive Urgency	0.12442	0.0416873	1.13249	0.00283946
938.2	Chronic dermatitis due to solar radiation	dermatologic	Nonplanning	-0.0987842	0.0331544	0.905938	0.00288701
291	Other specified nonpsychotic and/or transient mental disorders	mental disorders	Nonplanning	0.0632203	0.0212559	1.06526	0.00293709
440	Atherosclerosis	circulatory system	Nonplanning	0.0776633	0.0261836	1.08076	0.00301602
189.2	Cancer of bladder	neoplasms	Nonplanning	0.107588	0.0363363	1.11359	0.00306743
224	Benign neoplasm of eye	neoplasms	Negative Urgency	-0.210258	0.0713459	0.810375	0.00320844
980	Encounter for long-term (current) use of antibiotics	infectious diseases	Negative Urgency	0.0694031	0.0235728	1.07187	0.00323789
858	Complication of internal orthopedic device	injuries & poisonings	Positive Urgency	0.106903	0.0363255	1.11283	0.00325126
611.11	Mammographic microcalcification	genitourinary	Perseverance	0.130081	0.0442556	1.13892	0.00328941
681.3	Cellulitis and abscess of arm/hand	dermatologic	Negative Urgency	0.118614	0.0404014	1.12594	0.00332586
41.12	Methicillin resistant Staphylococcus aureus	infectious diseases	Nonplanning	0.0976784	0.0332935	1.10261	0.00334773
218.1	Uterine leiomyoma	neoplasms	Negative Urgency	-0.128618	0.0438888	0.87931	0.00338373
389.1	Sensorineural hearing loss	sense organs	Negative Urgency	-0.0638055	0.0217958	0.938187	0.00341789
337.1	Peripheral autonomic neuropathy	neurological	Sensation Seeking	0.260008	0.0888262	1.29694	0.00342076
218	Benign neoplasm of uterus	neoplasms	Negative Urgency	-0.127185	0.0434596	0.880571	0.00342794
530.5	Disorders of esophageal motility	digestive	Attentional	0.206775	0.0707135	1.22971	0.00345433
350.3	Lack of coordination	neurological	Nonplanning	-0.0820168	0.0280599	0.921257	0.00346769
610	Benign mammary dysplasias	genitourinary	Nonplanning	-0.0899404	0.0308279	0.913986	0.00352851
611.1	Abnormal mammogram	genitourinary	Attentional	-0.0844554	0.0289778	0.919013	0.00356277
38.3	Bacteremia	infectious diseases	Negative Urgency	0.0638849	0.0219444	1.06597	0.00360018
656	Other perinatal conditions of fetus or newborn	pregnancy complications	Perseverance	0.106187	0.0365349	1.11203	0.00365538
526	Diseases of the jaws	digestive	Nonplanning	-0.120739	0.0415579	0.886265	0.00366875
580.4	Renal sclerosis, NOS	genitourinary	Motor	0.231526	0.0797806	1.26052	0.00370741
41.4	E. coli	infectious diseases	Negative Urgency	0.0844613	0.0291538	1.08813	0.00376639
386	Vertiginous syndromes and other disorders of vestibular system	sense organs	Nonplanning	-0.0979203	0.0338868	0.906721	0.00385697
292.5	Transient alteration of awareness	mental disorders	Motor	0.15548	0.0538184	1.16822	0.00386504
870.3	Other open wound of head and face	injuries & poisonings	Perseverance	-0.185978	0.0644075	0.830292	0.00388296
442.1	Aortic aneurysm	circulatory system	Nonplanning	0.0885799	0.0306978	1.09262	0.00390737
210	Benign neoplasm of lip, oral cavity, and pharynx	neoplasms	Negative Urgency	0.207874	0.0720984	1.23106	0.00393664
276.12	Hyposmolality and/or hyponatremia	endocrine/metabolic	Positive Urgency	0.0510237	0.017702	1.05235	0.0039469
264.9	Lack of normal physiological development, unspecified	endocrine/metabolic	Nonplanning	0.111581	0.0387201	1.11804	0.00395493
850	Hemorrhage or hematoma complicating a procedure	injuries & poisonings	Premeditation	0.102358	0.0355392	1.10778	0.00397479
81	Infection/inflammation of internal prosthetic device; implant; and graft	infectious diseases	Sensation Seeking	0.0764483	0.0265551	1.07945	0.00399124
759	Other and unspecified congenital anomalies	congenital anomalies	Motor	0.114896	0.039921	1.12176	0.00400087
261.2	Vitamin B-complex deficiencies	endocrine/metabolic	Sensation Seeking	-0.0784979	0.0273073	0.924504	0.00404524
110.11	Dermatophytosis of nail	infectious diseases	Nonplanning	-0.0787181	0.0273922	0.9243	0.00405635
327.41	Organic or persistent insomnia	neurological	Nonplanning	-0.167429	0.0582954	0.845836	0.00407772
540.11	Acute appendicitis	digestive	Nonplanning	-0.176497	0.061537	0.838202	0.00412896
362.27	Drusen (degenerative) of retina	sense organs	Nonplanning	-0.221615	0.077373	0.801224	0.00418015
228	Hemangioma and lymphangioma, any site	neoplasms	Attentional	-0.128405	0.0448474	0.879497	0.00419441
189	Cancer of urinary organs (incl. kidney and bladder)	neoplasms	Nonplanning	0.0732588	0.0256316	1.07601	0.00426129
442	Other aneurysm	circulatory system	Nonplanning	0.0785083	0.027476	1.08167	0.0042721
335	Multiple sclerosis	neurological	Attentional	-0.0828506	0.0290097	0.920489	0.00429063
965.1	Opiates and related narcotics causing adverse effects in therapeutic use	injuries & poisonings	Nonplanning	0.110074	0.0386351	1.11636	0.00438496
425.1	Primary/intrinsic cardiomyopathies	circulatory system	Negative Urgency	0.0596466	0.0209438	1.06146	0.00440036
532	Dysphagia	digestive	Attentional	0.043188	0.0151836	1.04413	0.00444967
475	Chronic sinusitis	respiratory	Nonplanning	-0.0587536	0.0206826	0.942939	0.00450103
960	Poisoning by antibiotics	injuries & poisonings	Positive Urgency	0.0732899	0.0258066	1.07604	0.00451184
464	Acute sinusitis	respiratory	Positive Urgency	-0.050412	0.0178367	0.950838	0.00470875
530.2	Esophageal bleeding (varices/hemorrhage)	digestive	Negative Urgency	0.103374	0.0366143	1.10891	0.00475302
291.8	Alteration of consciousness	mental disorders	Positive Urgency	0.0628146	0.0222491	1.06483	0.00475402
261	Vitamin deficiency	endocrine/metabolic	Sensation Seeking	-0.0396941	0.0140681	0.961083	0.00477907
292.3	Memory loss	mental disorders	Positive Urgency	0.0781097	0.0277797	1.08124	0.00492712
327	Sleep disorders	neurological	Motor	0.0407783	0.0145612	1.04162	0.00510266
285	Other anemias	hematopoietic	Negative Urgency	0.0285348	0.0102106	1.02895	0.00519624
618.1	Prolapse of vaginal walls	genitourinary	Nonplanning	-0.108983	0.039011	0.896746	0.00521181
365	Glaucoma	sense organs	Negative Urgency	-0.0728169	0.0260653	0.929771	0.00521198
184	Cancer of other female genital organs	neoplasms	Nonplanning	0.111259	0.0399887	1.11768	0.00539802
300.11	Generalized anxiety disorder	mental disorders	Negative Urgency	0.0738739	0.0266179	1.07667	0.0055143
78	Viral warts & HPV	infectious diseases	Nonplanning	-0.0847821	0.0305589	0.918712	0.00553064
286	Coagulation defects	hematopoietic	Nonplanning	0.0582539	0.021004	1.05998	0.00554632
797	Shock	symptoms	Attentional	0.0770344	0.0277787	1.08008	0.00555171
571.81	Portal hypertension	digestive	Attentional	0.0886589	0.0320657	1.09271	0.00569373
418	Nonspecific chest pain	circulatory system	Nonplanning	0.0280923	0.010178	1.02849	0.00577849
701.5	Abnormal granulation tissue	dermatologic	Premeditation	0.271058	0.0982367	1.31135	0.00579376
290.11	Alzheimer's disease	mental disorders	Attentional	-0.131294	0.0477264	0.87696	0.00594177
340.1	Migrain with aura	neurological	Nonplanning	-0.117253	0.0428091	0.88936	0.00616311
327.31	Central/nonobstroctive sleep apnea	neurological	Premeditation	0.259951	0.0951584	1.29687	0.00629942
280.1	Iron deficiency anemias, unspecified or not due to blood loss	hematopoietic	Motor	-0.0531397	0.0194654	0.948248	0.00633426
624.9	stress incontinence, female	genitourinary	Positive Urgency	-0.0958446	0.0351218	0.908605	0.00635419
253.2	Pituitary hypofunction	endocrine/metabolic	Sensation Seeking	-0.173569	0.0636361	0.840659	0.00638116
297.2	Suicide or self-inflicted injury	mental disorders	Nonplanning	0.212875	0.0780949	1.23723	0.00641356
389.4	Tinnitus	sense organs	Perseverance	0.0973155	0.0357219	1.10221	0.00644467
374.1	Ectropion or entropion	sense organs	Positive Urgency	-0.228603	0.0839225	0.795644	0.00645011
994.21	Septic shock	injuries & poisonings	Nonplanning	0.0768186	0.0282474	1.07985	0.00653823
781.2	Abnormal posture	symptoms	Nonplanning	-0.130655	0.04816	0.87752	0.00666883
368.2	Diplopia and disorders of binocular vision	sense organs	Negative Urgency	-0.11896	0.0438522	0.887843	0.00667259
480.5	Bronchopneumonia and lung abscess	respiratory	Negative Urgency	0.166571	0.0614207	1.18125	0.00668854
348	Other conditions of brain	neurological	Positive Urgency	0.0564478	0.0208322	1.05807	0.00673568
771	Musculoskeletal symptoms referable to limbs	symptoms	Premeditation	0.107255	0.0396114	1.11322	0.00677561
350.6	Disturbances of sensation of smell and taste	neurological	Sensation Seeking	0.232847	0.0860016	1.26219	0.00677974
301.2	Antisocial/borderline personality disorder	mental disorders	Perseverance	0.183043	0.0676188	1.20087	0.00678965
149.4	Cancer of larynx	neoplasms	Attentional	0.139544	0.0516086	1.14975	0.00685341
594	Urinary calculus	genitourinary	Motor	-0.05518	0.0204173	0.946315	0.00687976
594.1	Calculus of kidney	genitourinary	Motor	-0.0589533	0.0218174	0.942751	0.00688974
446.4	Wegener's granulomatosis	circulatory system	Motor	0.219929	0.0815486	1.24599	0.00699878
250.42	Other abnormal glucose	endocrine/metabolic	Negative Urgency	0.0690264	0.0256231	1.07146	0.00706191
287.3	Thrombocytopenia	hematopoietic	Positive Urgency	0.0476845	0.0177027	1.04884	0.00706804
635.2	Antepartum hemorrhage, abruptio placentae, and placenta previa	pregnancy complications	Positive Urgency	0.183368	0.0681646	1.20126	0.00714369
442.11	Abdominal aortic aneurysm	circulatory system	Nonplanning	0.108134	0.0403158	1.1142	0.00731457
472	Chronic pharyngitis and nasopharyngitis	respiratory	Nonplanning	-0.0680041	0.0253751	0.934257	0.00736329
695.42	Systemic lupus erythematosus	dermatologic	Attentional	-0.0905888	0.0338313	0.913393	0.00741376
585.33	Chronic Kidney Disease, Stage III	genitourinary	Sensation Seeking	-0.0529712	0.0197902	0.948407	0.0074365
287	Purpura and other hemorrhagic conditions	hematopoietic	Positive Urgency	0.0464122	0.0173447	1.04751	0.00745335
505	Other pulmonary inflamation or edema	respiratory	Negative Urgency	0.132373	0.0494779	1.14153	0.00746429
250.6	Polyneuropathy in diabetes	endocrine/metabolic	Negative Urgency	0.0681532	0.0255246	1.07053	0.00758285
704.2	Hirsutism	dermatologic	Nonplanning	-0.232532	0.0872993	0.792524	0.00773039
444	Arterial embolism and thrombosis	circulatory system	Nonplanning	0.128735	0.0483322	1.13739	0.00773209
480.3	Pneumonia due to fungus (mycoses)	respiratory	Attentional	0.211573	0.0796251	1.23562	0.00788137
700	Corns and callosities	dermatologic	Motor	-0.145843	0.0550487	0.864293	0.00806476
510	Other diseases of lung	respiratory	Nonplanning	0.0411907	0.0155588	1.04205	0.0081108
695.4	Lupus (localized and systemic)	dermatologic	Attentional	-0.0869444	0.0328852	0.916728	0.00819621
224.1	Benign neoplasm of eye, uveal	neoplasms	Negative Urgency	-0.225376	0.0853068	0.798216	0.00824308
740.11	Osteoarthrosis, localized, primary	musculoskeletal	Sensation Seeking	0.0424342	0.0160955	1.04335	0.00837929
681	Superficial cellulitis and abscess	dermatologic	Positive Urgency	0.0417195	0.0158486	1.0426	0.00847883
191.11	Cancer of brain	neoplasms	Premeditation	-0.109828	0.0417354	0.895988	0.00850025
283	Acquired hemolytic anemias	hematopoietic	Premeditation	0.198279	0.0754238	1.2193	0.00856688
585.32	End stage renal disease	genitourinary	Positive Urgency	0.0704101	0.026879	1.07295	0.00880542
550.6	Incisional hernia	digestive	Motor	0.0871729	0.0333008	1.09109	0.00885131
961.1	Poisoning/allergy of sulfonamides	injuries & poisonings	Negative Urgency	0.103482	0.0395522	1.10903	0.00888761
327.3	Sleep apnea	neurological	Negative Urgency	0.0377388	0.0144263	1.03846	0.00889718
618.2	Uterine/Uterovaginal prolapse	genitourinary	Premeditation	-0.168432	0.064436	0.844988	0.00895026
256.4	Polycystic ovaries	endocrine/metabolic	Sensation Seeking	-0.125266	0.0479346	0.882262	0.00896824
536	Disorders of function of stomach	digestive	Negative Urgency	0.0713069	0.0273042	1.07391	0.00901255
8	Intestinal infection	infectious diseases	Negative Urgency	0.0797124	0.0306331	1.08298	0.0092637
496.1	Emphysema	respiratory	Nonplanning	0.0772933	0.0297508	1.08036	0.00937612
292.2	Mild cognitive impairment	mental disorders	Positive Urgency	0.127018	0.0488969	1.13544	0.00938566
41.2	Streptococcus infection	infectious diseases	Negative Urgency	0.0753972	0.0290824	1.07831	0.00952699
560	Intestinal obstruction without mention of hernia	digestive	Attentional	0.0570059	0.0219915	1.05866	0.00953708
271	Disorders of carbohydrate transport and metabolism	endocrine/metabolic	Negative Urgency	-0.19957	0.0771482	0.819083	0.00968607
938	Dermatitis due to solar radiation	dermatologic	Nonplanning	-0.0819621	0.0317294	0.921307	0.0097901
241.2	Nontoxic multinodular goiter	endocrine/metabolic	Positive Urgency	-0.0735249	0.028468	0.929113	0.00980254
415.21	Primary pulmonary hypertension	circulatory system	Positive Urgency	0.126413	0.0490784	1.13475	0.0100029
250.1	Type 1 diabetes	endocrine/metabolic	Sensation Seeking	-0.0562212	0.0218312	0.94533	0.0100161
707.2	Chronic ulcer of leg or foot	dermatologic	Negative Urgency	0.0908552	0.0353338	1.09511	0.0101306
577.3	Cyst and pseudocyst of pancreas	digestive	Negative Urgency	0.134415	0.0523129	1.14387	0.010186
427.8	Sinoatrial node dysfunction (Bradycardia)	circulatory system	Sensation Seeking	-0.0676315	0.0263279	0.934605	0.0102047
280	Iron deficiency anemias	hematopoietic	Motor	-0.0464392	0.0181037	0.954623	0.0103123
802	Fracture of pelvis	injuries & poisonings	Sensation Seeking	0.12237	0.0477572	1.13017	0.0103972
742.9	Other derangement of joint	musculoskeletal	Negative Urgency	-0.104509	0.0408053	0.900767	0.0104323
772.3	Muscle weakness	symptoms	Attentional	-0.0500143	0.0195543	0.951216	0.0105364
499	Cystic fibrosis	respiratory	Negative Urgency	0.16763	0.0657652	1.1825	0.0108059
159	Malignant neoplasm of other and ill-defined sites within the digestive organs and peritoneum	neoplasms	Sensation Seeking	0.0878178	0.0344799	1.09179	0.0108677
70.4	Chronic hepatitis	infectious diseases	Motor	-0.147459	0.0578983	0.862898	0.0108697
264.2	Failure to thrive (childhood)	endocrine/metabolic	Positive Urgency	0.0930844	0.0365618	1.09755	0.0108981
728.71	Contracture of palmar fascia [Dupuytren's disease]	musculoskeletal	Perseverance	0.218564	0.0859087	1.24429	0.0109545
751.12	Congenital anomalies of male genital organs	congenital anomalies	Nonplanning	0.161212	0.0634289	1.17493	0.0110343
578.2	Blood in stool	digestive	Negative Urgency	0.057629	0.0226825	1.05932	0.0110637
550.2	Diaphragmatic hernia	digestive	Perseverance	-0.0621742	0.0245043	0.939719	0.0111719
531.2	Gastric ulcer	digestive	Positive Urgency	0.149701	0.0591097	1.16149	0.0113221
714.1	Rheumatoid arthritis	musculoskeletal	Motor	0.0631092	0.0249295	1.06514	0.0113573
395.2	Nonrheumatic aortic valve disorders	circulatory system	Nonplanning	0.0516612	0.0204293	1.05302	0.0114461
165	Cancer within the respiratory system	neoplasms	Nonplanning	0.0537638	0.0212868	1.05524	0.0115473
361	Retinal detachments and defects	sense organs	Motor	0.134553	0.0532937	1.14403	0.0115784
427	Cardiac dysrhythmias	circulatory system	Sensation Seeking	-0.0240949	0.00954928	0.976193	0.0116286
334.1	Spinocerebellar disease	neurological	Nonplanning	-0.23823	0.094449	0.788022	0.0116586
184.1	Malignant neoplasm of ovary and other uterine adnexa	neoplasms	Nonplanning	0.11398	0.0452774	1.12073	0.0118232
427.9	Palpitations	circulatory system	Motor	-0.0385696	0.0153685	0.962165	0.012085
681.7	Cellulitis and abscess of trunk	dermatologic	Perseverance	-0.0790964	0.0315242	0.923951	0.0121049
295.3	Psychosis	mental disorders	Negative Urgency	0.110481	0.0440473	1.11682	0.0121335
374.6	Dermatochalasis	sense organs	Nonplanning	-0.0912459	0.0364158	0.912793	0.0122219
740.1	Osteoarthritis; localized	musculoskeletal	Sensation Seeking	0.0389616	0.0155507	1.03973	0.0122293
709	Diffuse diseases of connective tissue	dermatologic	Motor	-0.0745706	0.0298063	0.928142	0.0123549
370.31	Keratoconjunctivitis sicca	sense organs	Premeditation	-0.11891	0.0475445	0.887888	0.0123833
204.1	Lymphoid leukemia	neoplasms	Motor	-0.139905	0.0559841	0.86944	0.0124537
149	Cancer of larynx, pharynx, nasal cavities	neoplasms	Attentional	0.0758673	0.0303997	1.07882	0.0125722
277.4	Disorders of bilirubin excretion	endocrine/metabolic	Attentional	0.189628	0.0763654	1.2088	0.0130222
337	Disorders of the autonomic nervous system	neurological	Motor	0.126493	0.0509772	1.13484	0.0130877
743.22	Pathologic fracture of femur	musculoskeletal	Negative Urgency	0.219115	0.0885484	1.24497	0.0133414
636.1	Threatened premature labor	pregnancy complications	Positive Urgency	0.116148	0.0469713	1.12316	0.0134079
270.38	Other specified disorders of plasma protein metabolism	endocrine/metabolic	Perseverance	0.173225	0.0701783	1.18913	0.0135738
704	Diseases of hair and hair follicles	dermatologic	Attentional	-0.0847235	0.0343461	0.918766	0.0136341
260.2	severe protein-calorie malnutrition	endocrine/metabolic	Nonplanning	0.0629641	0.0255512	1.06499	0.0137306
165.1	Cancer of bronchus; lung	neoplasms	Nonplanning	0.0526376	0.0213745	1.05405	0.013792
465.2	Acute pharyngitis	respiratory	Negative Urgency	-0.0514828	0.0209557	0.94982	0.0140205
286.7	Other and unspecified coagulation defects	hematopoietic	Negative Urgency	0.0632762	0.0257665	1.06532	0.014059
701	Other hypertrophic and atrophic conditions of skin	dermatologic	Nonplanning	-0.0558742	0.0227876	0.945658	0.0142081
741.4	Joint effusions	musculoskeletal	Motor	0.077027	0.0314295	1.08007	0.0142544
586	Other disorders of the kidney and ureters	genitourinary	Nonplanning	0.0402442	0.0164232	1.04106	0.014268
244.2	Acquired hypothyroidism	endocrine/metabolic	Motor	-0.0937513	0.0383357	0.910509	0.0144636
465	Acute upper respiratory infections of multiple or unspecified sites	respiratory	Negative Urgency	-0.0341029	0.0139482	0.966472	0.0144866
348.7	Coma	neurological	Nonplanning	0.173501	0.0709714	1.18946	0.0144988
241	Nontoxic nodular goiter	endocrine/metabolic	Nonplanning	-0.0595135	0.0243459	0.942223	0.0145055
370.3	Keratoconjunctivitis	sense organs	Premeditation	-0.108279	0.0443532	0.897377	0.0146352
706.1	Acne	dermatologic	Nonplanning	-0.0831108	0.0341144	0.920249	0.0148408
555.2	Ulcerative colitis	digestive	Sensation Seeking	-0.0790857	0.0324624	0.923961	0.0148415
455	Hemorrhoids	circulatory system	Motor	0.0730906	0.0300548	1.07583	0.0150195
290	Delirium dementia and amnestic and other cognitive disorders	mental disorders	Positive Urgency	0.0604734	0.024868	1.06234	0.0150252
305.2	Eating disorder	mental disorders	Motor	0.120611	0.0496505	1.12819	0.0151324
189.1	Cancer of kidney and renal pelvis	neoplasms	Nonplanning	0.0808257	0.0333055	1.08418	0.0152327
727.6	Rupture of tendon, nontraumatic	musculoskeletal	Premeditation	-0.101279	0.0417967	0.903681	0.0153873
227.3	Benign neoplasm of pituitary gland and craniopharyngeal duct (pouch)	neoplasms	Sensation Seeking	-0.156464	0.0645813	0.855162	0.0154038
289.5	Diseases of spleen	hematopoietic	Motor	0.159615	0.0659206	1.17306	0.0154645
225.1	Benign neoplasm of brain, cranial nerves, meninges	neoplasms	Negative Urgency	-0.113537	0.0468913	0.892671	0.0154658
782.6	Pallor and flushing	symptoms	Nonplanning	-0.174774	0.0722202	0.839647	0.0155199
756.3	Congenital anomalies of muscle, tendon, fascia, and connective tissue	congenital anomalies	Negative Urgency	-0.245771	0.101578	0.782102	0.0155406
782	Symptoms involving skin and other integumentary tissue	symptoms	Nonplanning	-0.149924	0.0619809	0.860773	0.0155685
250.11	Type 1 diabetes with ketoacidosis	endocrine/metabolic	Premeditation	0.144296	0.0596766	1.15523	0.0156075
736.2	Acquired deformities of finger	musculoskeletal	Positive Urgency	-0.236265	0.0977548	0.789571	0.0156526
614.32	Chronic inflammatory pelvic disease	genitourinary	Sensation Seeking	0.239292	0.0990435	1.27035	0.0156909
427.21	Atrial fibrillation	circulatory system	Positive Urgency	0.0360414	0.0149216	1.0367	0.0157188
250.22	Type 2 diabetes with renal manifestations	endocrine/metabolic	Positive Urgency	0.0630553	0.0261367	1.06509	0.0158427
977	Personal history of allergy to medicinal agents	injuries & poisonings	Nonplanning	0.0638681	0.0264912	1.06595	0.0159126
803.3	Fracture of clavicle or scapula	injuries & poisonings	Sensation Seeking	0.126317	0.0526095	1.13464	0.0163488
611	Abnormal findings on mammogram or breast exam	genitourinary	Perseverance	0.0482922	0.0201669	1.04948	0.0166373
752.2	Other specified congenital anomalies of nervous system	congenital anomalies	Premeditation	0.127961	0.0534421	1.13651	0.0166479
427.2	Atrial fibrillation and flutter	circulatory system	Positive Urgency	0.0352049	0.014707	1.03583	0.0166768
315.3	Mental retardation	mental disorders	Positive Urgency	0.123236	0.0515032	1.13115	0.0167212
870	Open wounds of head; neck; and trunk	injuries & poisonings	Perseverance	-0.0730265	0.0305714	0.929576	0.0169072
371.1	Uveitis, noninfectious or NOS	sense organs	Sensation Seeking	0.143114	0.0599861	1.15386	0.0170426
378.5	Paralytic strabismus	sense organs	Nonplanning	-0.207055	0.0868232	0.812975	0.0170888
687.4	Disturbance of skin sensation	dermatologic	Premeditation	0.0456307	0.0191414	1.04669	0.0171318
724.2	Disorders of coccyx	musculoskeletal	Premeditation	-0.184799	0.0775447	0.831272	0.0171664
290.3	Other persistent mental disorders due to conditions classified elsewhere	mental disorders	Nonplanning	0.0948119	0.0398087	1.09945	0.0172335
426.7	Abnormal electrocardiogram [ECG] [EKG]	circulatory system	Attentional	0.145392	0.0611271	1.15649	0.0173824
656.3	Endocrine and metabolic disturbances of fetus and newborn	pregnancy complications	Attentional	0.17278	0.0726471	1.1886	0.0173903
250.12	Type 1 diabetes with renal manifestations	endocrine/metabolic	Sensation Seeking	-0.139014	0.0584877	0.870216	0.0174634
401.21	Hypertensive heart disease	circulatory system	Premeditation	0.0496875	0.0209056	1.05094	0.0174658
612.2	Hypertrophy of breast (Gynecomastia)	genitourinary	Premeditation	-0.132716	0.0558658	0.875714	0.0175196
150	Cancer of esophagus	neoplasms	Nonplanning	0.118655	0.0499734	1.12598	0.0175796
426.92	Cardiac defibrillator in situ	circulatory system	Perseverance	-0.0692843	0.029184	0.933061	0.0175939
705.1	Dyshidrosis	dermatologic	Positive Urgency	-0.218306	0.0920394	0.80388	0.0176981
610.3	Fibrosclerosis of breast	genitourinary	Premeditation	-0.217471	0.0917665	0.804551	0.0177962
819	Skull and face fracture and other intercranial injury	injuries & poisonings	Nonplanning	0.0864964	0.0365234	1.09035	0.0178726
540	Appendiceal conditions	digestive	Nonplanning	-0.133592	0.0564726	0.874947	0.0180009
362.26	Macular puckering of retina	sense organs	Attentional	-0.128332	0.0542564	0.879562	0.0180164
441	Vascular insufficiency of intestine	circulatory system	Positive Urgency	0.125077	0.0528879	1.13324	0.0180327
724	Other and unspecified disorders of back	musculoskeletal	Motor	-0.0839604	0.0355171	0.919468	0.0180818
275.1	Disorders of iron metabolism	hematopoietic	Perseverance	0.15551	0.0659128	1.16825	0.0183081
501	Pneumonitis due to inhalation of food or vomitus	respiratory	Nonplanning	0.0848938	0.0360161	1.0886	0.018418
450	Noninfectious disorders of lymphatic channels	circulatory system	Motor	0.0810455	0.0343904	1.08442	0.0184415
429.3	Symptoms involving cardiovascular system	circulatory system	Nonplanning	0.0901948	0.0382737	1.09439	0.0184444
560.4	Other intestinal obstruction	digestive	Negative Urgency	0.0652893	0.0277325	1.06747	0.0185599
613.8	Other specified disorders of breast	genitourinary	Motor	-0.120743	0.0513066	0.886262	0.0186048
565	Anal and rectal conditions	digestive	Perseverance	0.0603223	0.0256905	1.06218	0.0188726
535.8	Other specified gastritis	digestive	Positive Urgency	0.117016	0.0498451	1.12414	0.0188951
447.7	Aortic ectasia	circulatory system	Attentional	-0.126721	0.0539943	0.88098	0.0189291
189.12	Malignant neoplasm of renal pelvis	neoplasms	Positive Urgency	0.178237	0.0759521	1.19511	0.0189402
575.8	Other disorders of biliary tract	digestive	Nonplanning	0.0937888	0.0400255	1.09833	0.0191178
735.2	Acquired toe deformities	musculoskeletal	Sensation Seeking	0.0846861	0.036211	1.08838	0.0193517
531	Peptic ulcer (excl. esophageal)	digestive	Negative Urgency	0.0793219	0.0339838	1.08255	0.0195899
172.22	Squamous cell carcinoma	neoplasms	Sensation Seeking	0.0841798	0.0360658	1.08782	0.0195925
560.1	Paralytic ileus	digestive	Attentional	0.0750767	0.0321758	1.07797	0.019631
136	Other infectious and parasitic diseases	infectious diseases	Motor	0.118542	0.0509745	1.12585	0.0200443
771.1	Swelling of limb	symptoms	Perseverance	-0.0552127	0.0238241	0.946284	0.0204761
711	Arthropathy associated with infections	musculoskeletal	Negative Urgency	0.119948	0.0517827	1.12744	0.0205377
580.2	Nephrotic syndrome without mention of glomerulonephritis	genitourinary	Attentional	-0.159859	0.069021	0.852264	0.020553
362.29	Macular degeneration (senile) of retina NOS	sense organs	Motor	-0.122563	0.0529317	0.88465	0.0205859
151	Cancer of stomach	neoplasms	Nonplanning	0.105601	0.0456264	1.11138	0.0206417
362.1	Retinopathy of prematurity	sense organs	Sensation Seeking	0.234844	0.101469	1.26471	0.0206441
961	Poisoning by other anti-infectives	injuries & poisonings	Perseverance	-0.224274	0.0969104	0.799096	0.0206545
286.2	Encounter for long-term (current) use of anticoagulants	hematopoietic	Attentional	0.0364475	0.0157549	1.03712	0.0207002
681.2	Cellulitis and abscess of face/neck	dermatologic	Sensation Seeking	0.115801	0.050075	1.12277	0.020747
830	Dislocation	injuries & poisonings	Sensation Seeking	0.0567094	0.0245393	1.05835	0.0208349
755.1	Congenital deformities of feet	congenital anomalies	Negative Urgency	-0.193858	0.0839287	0.823775	0.0208999
610.1	Cystic mastopathy	genitourinary	Nonplanning	-0.0783494	0.0339292	0.924641	0.0209322
244.1	Secondary hypothyroidism	endocrine/metabolic	Premeditation	0.0604219	0.0261955	1.06228	0.0210786
726.1	Enthesopathy	musculoskeletal	Nonplanning	-0.0477814	0.0208202	0.953342	0.0217359
425	Cardiomyopathy	circulatory system	Nonplanning	0.0459434	0.0200209	1.04702	0.0217461
788	Syncope and collapse	symptoms	Sensation Seeking	0.0378107	0.0164928	1.03853	0.0218735
656.8	Perinatal jaundice	pregnancy complications	Sensation Seeking	0.142268	0.0620704	1.15289	0.0219034
751.1	Congenital anomalies of genital organs	congenital anomalies	Premeditation	0.122553	0.0535061	1.13038	0.0219953
256	Ovarian dysfunction	endocrine/metabolic	Positive Urgency	-0.0971628	0.0424379	0.907408	0.0220486
522.5	Periapical abscess	digestive	Nonplanning	0.205149	0.0896465	1.22771	0.0221133
735.21	Hammer toe (acquired)	musculoskeletal	Sensation Seeking	0.0966822	0.0422933	1.10151	0.0222547
362.22	Macular degeneration, wet	sense organs	Attentional	-0.195844	0.0858013	0.82214	0.022458
726	Peripheral enthesopathies and allied syndromes	musculoskeletal	Sensation Seeking	0.0340212	0.0149141	1.03461	0.0225401
149.2	Cancer of nasopharynx	neoplasms	Nonplanning	0.234692	0.103029	1.26452	0.0227319
159.4	Malignant neoplasm of retroperitoneum and peritoneum	neoplasms	Sensation Seeking	0.173332	0.0761175	1.18926	0.0227767
727.1	Synovitis and tenosynovitis	musculoskeletal	Motor	-0.0586637	0.0257735	0.943024	0.0228383
264	Lack of normal physiological development	endocrine/metabolic	Negative Urgency	0.0599765	0.0263533	1.06181	0.0228545
618	Genital prolapse	genitourinary	Premeditation	-0.0795752	0.0349688	0.923509	0.0228697
250.4	Abnormal glucose	endocrine/metabolic	Negative Urgency	0.0521632	0.0229298	1.05355	0.0229114
288	Diseases of white blood cells	hematopoietic	Sensation Seeking	-0.0354047	0.0155661	0.965215	0.0229376
481	Influenza	respiratory	Sensation Seeking	0.105289	0.0463664	1.11103	0.0231587
345.11	Generalized convulsive epilepsy	neurological	Sensation Seeking	0.0850588	0.037497	1.08878	0.0233038
260.3	Adult failure to thrive	endocrine/metabolic	Nonplanning	0.0763263	0.0336683	1.07931	0.0233897
710	Osteomyelitis, periostitis, and other infections involving bone	musculoskeletal	Negative Urgency	0.0656133	0.0289486	1.06781	0.023418
172.3	Carcinoma in situ of skin	neoplasms	Premeditation	-0.122036	0.0538584	0.885117	0.0234599
348.9	Other conditions of brain, NOS	neurological	Motor	-0.0608915	0.0268811	0.940925	0.0234996
195	Cancer, suspected or other	neoplasms	Sensation Seeking	0.0399299	0.0176426	1.04074	0.0236195
427.7	Tachycardia NOS	circulatory system	Nonplanning	0.0339487	0.0150026	1.03453	0.0236445
578	Gastrointestinal hemorrhage	digestive	Motor	0.03716	0.0164253	1.03786	0.0236748
540.1	Appendicitis	digestive	Nonplanning	-0.132143	0.0584109	0.876216	0.0236788
420.3	Endocarditis	circulatory system	Sensation Seeking	-0.113785	0.0503111	0.892449	0.0237199
441.1	Acute vascular insufficiency of intestine	circulatory system	Positive Urgency	0.173996	0.0769565	1.19005	0.0237616
395	Heart valve disorders	circulatory system	Nonplanning	0.0339111	0.0150063	1.03449	0.0238341
495.1	Chronic obstructive asthma	respiratory	Negative Urgency	0.122515	0.054218	1.13034	0.0238417
191.1	Cancer of brain and nervous system	neoplasms	Premeditation	-0.0895521	0.0396534	0.914341	0.0239225
377.1	Optic atrophy	sense organs	Sensation Seeking	0.183643	0.0813313	1.20159	0.0239477
275	Disorders of mineral metabolism	endocrine/metabolic	Positive Urgency	0.0391622	0.0173531	1.03994	0.0240217
457	Encounter for long-term (current) use of anticoagulants, antithrombotics, aspirin	circulatory system	Perseverance	-0.0586583	0.0260022	0.943029	0.0240769
259	Other endocrine disorders	endocrine/metabolic	Nonplanning	-0.144144	0.0639106	0.865763	0.0241078
370	Keratitis	sense organs	Premeditation	-0.0840639	0.0373045	0.919373	0.0242308
276.11	Hyperosmolality and/or hypernatremia	endocrine/metabolic	Sensation Seeking	-0.0851677	0.0377961	0.918358	0.0242374
198.1	Secondary malignancy of lymph nodes	neoplasms	Negative Urgency	0.0420351	0.0186711	1.04293	0.0243633
705.8	Hyperhidrosis	dermatologic	Perseverance	-0.146753	0.0651983	0.863507	0.0243935
946	Anaphylactic shock NOS	injuries & poisonings	Positive Urgency	-0.156802	0.0696693	0.854874	0.0244074
381.11	Suppurative and unspecified otitis media	sense organs	Perseverance	-0.0610889	0.0271548	0.94074	0.0244711
741.2	Stiffness of joint	musculoskeletal	Attentional	-0.0614636	0.0273214	0.940387	0.0244711
145.3	Cancer of major salivary glands	neoplasms	Positive Urgency	0.189783	0.084545	1.20899	0.0247836
736	Other acquired deformities of limbs	musculoskeletal	Nonplanning	-0.124878	0.055674	0.882604	0.024895
277.7	Dysmetabolic syndrome X	endocrine/metabolic	Negative Urgency	0.117037	0.0522132	1.12416	0.0249924
331.9	Cerebral degeneration, unspecified	neurological	Perseverance	0.143931	0.06423	1.1548	0.0250344
284	Aplastic anemia	hematopoietic	Nonplanning	0.0626213	0.0280017	1.06462	0.0253294
362	Other retinal disorders	sense organs	Nonplanning	-0.0527762	0.0236	0.948592	0.0253337
722.8	Postlaminectomy syndrome	musculoskeletal	Sensation Seeking	0.094692	0.042348	1.09932	0.025349
592.11	Acute cystitis	genitourinary	Nonplanning	-0.150023	0.0671227	0.860688	0.0254133
375	Disorders of lacrimal system	sense organs	Negative Urgency	-0.173875	0.077969	0.840402	0.0257439
198	Secondary malignant neoplasm	neoplasms	Negative Urgency	0.0307366	0.0137989	1.03121	0.0259155
443.9	Peripheral vascular disease, unspecified	circulatory system	Negative Urgency	0.0541694	0.0243228	1.05566	0.0259403
278.3	Localized adiposity	endocrine/metabolic	Nonplanning	0.167386	0.0752352	1.18221	0.0260926
157	Pancreatic cancer	neoplasms	Sensation Seeking	0.088552	0.0398023	1.09259	0.0260951
656.2	Respiratory conditions of fetus and newborn	pregnancy complications	Nonplanning	0.105619	0.0474894	1.1114	0.0261447
704.8	Other specified diseases of hair and hair follicles	dermatologic	Attentional	-0.12563	0.0565062	0.881942	0.0261965
302.1	Decreased libido	mental disorders	Premeditation	-0.196516	0.0884046	0.821588	0.0262211
704.1	Alopecia	dermatologic	Negative Urgency	-0.103203	0.0465512	0.901944	0.0266243
271.3	Intestinal disaccharidase deficiencies and disaccharide malabsorption	endocrine/metabolic	Perseverance	0.197298	0.0891144	1.21811	0.0268298
274.1	Gout	endocrine/metabolic	Positive Urgency	0.050792	0.0229422	1.0521	0.0268347
760	Back pain	symptoms	Negative Urgency	0.0247988	0.0112025	1.02511	0.0268498
797.1	Cardiogenic shock	symptoms	Negative Urgency	0.100125	0.0452707	1.10531	0.0269876
444.1	Arterial embolism and thrombosis of lower extremity artery	circulatory system	Perseverance	-0.161106	0.0728902	0.851202	0.027087
592.1	Cystitis	genitourinary	Motor	-0.0852565	0.0385918	0.918277	0.0271615
264.3	Delayed milestones	endocrine/metabolic	Nonplanning	0.0927058	0.0419883	1.09714	0.0272515
386.2	Peripheral or central vertigo	sense organs	Nonplanning	-0.0903967	0.0409875	0.913569	0.0274212
8.6	Viral Enteritis	infectious diseases	Sensation Seeking	0.144974	0.065741	1.15601	0.0274385
302	Sexual and gender identity disorders	mental disorders	Premeditation	-0.148839	0.0674962	0.861708	0.027444
761	Cervicalgia	symptoms	Sensation Seeking	0.0340638	0.0154488	1.03465	0.0274572
516	Abnormal sputum	respiratory	Negative Urgency	0.0881184	0.0399778	1.09212	0.0275116
550.5	Ventral hernia	digestive	Positive Urgency	0.0878134	0.0398438	1.09178	0.0275285
253	Disorders of the pituitary gland and its hypothalamic control	endocrine/metabolic	Premeditation	-0.0796409	0.0361582	0.923448	0.027625
159.2	Malignant neoplasm of small intestine, including duodenum	neoplasms	Negative Urgency	-0.141949	0.0644539	0.867665	0.0276414
621	Endometrial hyperplasia	genitourinary	Motor	-0.189607	0.0861225	0.827284	0.027694
480.12	Pseudomonal pneumonia	respiratory	Negative Urgency	0.127962	0.0582116	1.13651	0.0279326
593.1	Gross hematuria	genitourinary	Nonplanning	0.088633	0.0403206	1.09268	0.0279345
522	Diseases of pulp and periapical tissues	digestive	Premeditation	0.188656	0.0858686	1.20763	0.0280182
204.11	Lymphoid leukemia, acute	neoplasms	Negative Urgency	-0.168056	0.0765373	0.845307	0.0281109
503	Pulmonary congestion and hypostasis	respiratory	Sensation Seeking	-0.0504215	0.0229792	0.950829	0.0282195
599.8	Other symptoms involving urinary system	genitourinary	Premeditation	-0.216316	0.0986124	0.805481	0.0282644
250.13	Type 1 diabetes with ophthalmic manifestations	endocrine/metabolic	Perseverance	-0.142391	0.0649335	0.867282	0.0283167
556.1	Ulceration of intestine	digestive	Negative Urgency	0.146187	0.0667324	1.15741	0.0284775
752.11	Spina bifida	congenital anomalies	Premeditation	0.167909	0.0766738	1.18283	0.0285301
295.2	Paranoid disorders	mental disorders	Positive Urgency	0.157937	0.0722819	1.17109	0.0288874
378	Strabismus and other disorders of binocular eye movements	sense organs	Nonplanning	-0.0822496	0.0376882	0.921042	0.0290821
537	Other disorders of stomach and duodenum	digestive	Negative Urgency	0.0725542	0.0332748	1.07525	0.0292239
626.12	Excessive or frequent menstruation	genitourinary	Motor	-0.0714986	0.032807	0.930998	0.0293042
506	Empyema and pneumothorax	respiratory	Perseverance	-0.0468571	0.0215206	0.954224	0.0294571
742	Derangement of joint, non-traumatic	musculoskeletal	Attentional	-0.0813073	0.0373611	0.92191	0.029536
252.2	Hypoparathyroidism	endocrine/metabolic	Premeditation	0.200345	0.0922079	1.22182	0.029799
785	Abdominal pain	symptoms	Attentional	0.0212531	0.00979233	1.02148	0.0299776
569	Other disorders of intestine	digestive	Motor	0.0436043	0.0201074	1.04457	0.0301152
245	Thyroiditis	endocrine/metabolic	Sensation Seeking	-0.0745781	0.0344745	0.928135	0.0305195
327.32	Obstructive sleep apnea	neurological	Negative Urgency	0.0327572	0.0151493	1.0333	0.0305955
345	Epilepsy, recurrent seizures, convulsions	neurological	Positive Urgency	0.0376618	0.0174854	1.03838	0.0312479
348.8	Encephalopathy, not elsewhere classified	neurological	Nonplanning	0.060074	0.0278985	1.06192	0.0312949
202.2	Non-Hodgkins lymphoma	neoplasms	Perseverance	0.103209	0.0479623	1.10872	0.0314076
705	Disorders of sweat glands	dermatologic	Attentional	-0.142652	0.0663136	0.867056	0.031463
446.9	Arteritis NOS	circulatory system	Attentional	-0.145207	0.0675909	0.864843	0.0316882
519.9	Symptoms involving respiratory system and other chest symptoms	respiratory	Nonplanning	0.0520524	0.0242382	1.05343	0.0317506
636	Early or threatened labor; hemorrhage in early pregnancy	pregnancy complications	Premeditation	0.0638441	0.0297871	1.06593	0.0320849
588.1	Renal osteodystrophy	genitourinary	Attentional	-0.0717251	0.0334881	0.930787	0.0322086
875	Non-healing surgical wound	injuries & poisonings	Motor	-0.143941	0.0672706	0.865939	0.0323764
610.4	Benign neoplasm of breast	genitourinary	Motor	-0.150426	0.0703039	0.860341	0.0323826
580.32	Nephritis and nephropathy with pathological lesion	genitourinary	Premeditation	-0.132728	0.0621027	0.875703	0.0325788
512.2	Painful respiration	respiratory	Negative Urgency	0.0819051	0.0383468	1.08535	0.0326875
225	Benign neoplasm of brain and other parts of nervous system	neoplasms	Negative Urgency	-0.0955949	0.0447903	0.908832	0.03282
733.8	Malunion and nonunion of fracture	musculoskeletal	Sensation Seeking	0.0948242	0.0445388	1.09947	0.0332522
379.9	Pain, swelling or discharge of eye	sense organs	Premeditation	0.152925	0.0718411	1.16524	0.033283
261.4	Vitamin D deficiency	endocrine/metabolic	Sensation Seeking	-0.0323625	0.0152058	0.968156	0.0333119
433	Cerebrovascular disease	circulatory system	Positive Urgency	0.0320199	0.0150671	1.03254	0.0335733
367.2	Astigmatism	sense organs	Perseverance	0.091208	0.0429764	1.0955	0.0338143
331	Other cerebral degenerations	neurological	Positive Urgency	0.067779	0.0319473	1.07013	0.0338726
379.1	Scleritis and episcleritis	sense organs	Premeditation	-0.184457	0.0870139	0.831555	0.0340178
452	Other venous embolism and thrombosis	circulatory system	Negative Urgency	0.0399124	0.0188501	1.04072	0.0342296
526.3	Anomalies of jaw size/symmetry	digestive	Attentional	-0.203957	0.0964263	0.815498	0.0344168
960.2	Allergy/adverse effect of penicillin	injuries & poisonings	Positive Urgency	0.0691572	0.0327171	1.0716	0.0345326
603	Other disorders of testis	genitourinary	Nonplanning	-0.157213	0.0743786	0.854522	0.0345414
754	Congenital musculoskeletal deformities of spine	congenital anomalies	Premeditation	0.160405	0.0759871	1.17399	0.0347765
324	Other CNS infection and poliomyelitis	neurological	Perseverance	0.132855	0.062941	1.14208	0.034791
300.3	Obsessive-compulsive disorders	mental disorders	Nonplanning	-0.10317	0.0488791	0.901973	0.0347962
426.2	Atrioventricular [AV] block	circulatory system	Premeditation	0.0636642	0.030167	1.06573	0.0348246
712	Infective connective tissue disorders	musculoskeletal	Nonplanning	0.169652	0.080622	1.18489	0.0353529
710.12	Chronic osteomyelitis	musculoskeletal	Negative Urgency	0.0926495	0.0440515	1.09708	0.0354475
250.14	Type 1 diabetes with neurological manifestations	endocrine/metabolic	Sensation Seeking	-0.095702	0.0455274	0.908735	0.0355467
681.1	Cellulitis and abscess of fingers/toes	dermatologic	Attentional	-0.0887396	0.0422548	0.915084	0.0357195
612	Breast conditions, congenital or relating to hormones	genitourinary	Premeditation	-0.107379	0.0511357	0.898185	0.0357395
696.41	Psoriasis vulgaris	dermatologic	Negative Urgency	0.0788144	0.0375383	1.082	0.0357664
558	Noninfectious gastroenteritis	digestive	Sensation Seeking	-0.0447991	0.0213506	0.95619	0.0358818
380.1	Otitis externa	sense organs	Attentional	-0.10226	0.0488201	0.902795	0.0362034
750.21	Congenital anomalies of intestine	congenital anomalies	Premeditation	0.157257	0.075134	1.1703	0.0363472
327.1	Hypersomnia	neurological	Perseverance	0.128264	0.0613414	1.13685	0.0365301
729	Other disorders of soft tissues	musculoskeletal	Positive Urgency	0.0825557	0.0395819	1.08606	0.0370066
360.2	Progressive myopia	sense organs	Positive Urgency	-0.204391	0.098026	0.815144	0.0370633
559	Ileostomy status	digestive	Premeditation	0.0963724	0.046233	1.10117	0.0371153
519.8	Other diseases of respiratory system, NEC	respiratory	Negative Urgency	0.128238	0.0615486	1.13682	0.0372033
728.7	Fasciitis	musculoskeletal	Premeditation	-0.0727016	0.0349095	0.929878	0.03729
703	Diseases of nail, NOS	dermatologic	Nonplanning	-0.129113	0.0620412	0.878875	0.0374264
578.9	Hemorrhage of gastrointestinal tract	digestive	Nonplanning	0.0543727	0.0261306	1.05588	0.0374516
377	Disorders of optic nerve and visual pathways	sense organs	Negative Urgency	-0.0929133	0.0447694	0.911273	0.0379517
516.1	Hemoptysis	respiratory	Negative Urgency	0.0835379	0.0403105	1.08713	0.0382321
574.2	Calculus of bile duct	digestive	Perseverance	-0.124933	0.0603114	0.882556	0.0383155
715.1	Sacroiliitis NEC	musculoskeletal	Perseverance	0.0874946	0.0423445	1.09144	0.0388042
352.2	Facial nerve disorders [CN7]	neurological	Nonplanning	-0.137024	0.0663313	0.871949	0.0388516
626.8	Infertility, female	genitourinary	Negative Urgency	-0.171662	0.0831167	0.842264	0.0388939
803.21	Colles' fracture	injuries & poisonings	Nonplanning	-0.164011	0.0794337	0.848732	0.0389458
440.22	Atherosclerosis of native arteries of the extremities with intermittent claudication	circulatory system	Positive Urgency	0.0867071	0.0420306	1.09058	0.039117
389.2	Conductive hearing loss	sense organs	Nonplanning	-0.081842	0.0397591	0.921418	0.0395472
710.11	Acute osteomyelitis	musculoskeletal	Negative Urgency	0.117915	0.0572917	1.12515	0.0395755
180.3	Cervical intraepithelial neoplasia [CIN] [Cervical dysplasia]	neoplasms	Positive Urgency	0.0926786	0.0450761	1.09711	0.039778
480	Pneumonia	respiratory	Nonplanning	0.0278776	0.0135731	1.02827	0.039987
112	Candidiasis	infectious diseases	Negative Urgency	0.0502658	0.02452	1.05155	0.0403649
691	Congenital anomalies of skin	dermatologic	Motor	-0.148104	0.0722507	0.862342	0.0403782
285.22	Anemia in neoplastic disease	hematopoietic	Nonplanning	0.0480036	0.0234216	1.04917	0.040409
286.8	Hypercoagulable state	hematopoietic	Nonplanning	0.0948501	0.0462858	1.09949	0.0404397
529	Diseases and other conditions of the tongue	digestive	Attentional	-0.184527	0.0900922	0.831497	0.0405398
284.1	Pancytopenia	hematopoietic	Negative Urgency	0.0602148	0.0293993	1.06206	0.0405437
523.1	Gingivitis	digestive	Nonplanning	-0.0907988	0.0443373	0.913201	0.0405689
562.2	Diverticulitis	digestive	Positive Urgency	-0.0822521	0.0402215	0.92104	0.0408569
350	Abnormal movement	neurological	Nonplanning	-0.0324099	0.0158513	0.96811	0.0408918
504.1	Idiopathic fibrosing alveolitis	respiratory	Positive Urgency	0.129146	0.0632013	1.13786	0.0410123
446	Polyarteritis nodosa and allied conditions	circulatory system	Attentional	-0.0892047	0.0438442	0.914658	0.0418928
291.4	Specific nonpsychotic mental disorders due to brain damage	mental disorders	Motor	0.126161	0.0620138	1.13446	0.0419115
604.1	Redundant prepuce and phimosis/BXO	genitourinary	Motor	0.117793	0.0579673	1.12501	0.0421479
800.1	Fracture of neck of femur	injuries & poisonings	Sensation Seeking	0.0767177	0.0378079	1.07974	0.0424434
743.13	Other specified osteoporosis	musculoskeletal	Nonplanning	-0.0601174	0.0296305	0.941654	0.042468
800.4	Fracture of patella	injuries & poisonings	Positive Urgency	-0.122511	0.0604414	0.884696	0.0426691
433.3	Cerebral ischemia	circulatory system	Positive Urgency	0.0434738	0.0214795	1.04443	0.0429731
250.21	Type 2 diabetes with ketoacidosis	endocrine/metabolic	Negative Urgency	0.181177	0.0895457	1.19863	0.0430432
949.1	Diaper or napkin rash	injuries & poisonings	Sensation Seeking	-0.204122	0.100916	0.815363	0.0431048
574.1	Cholelithiasis	digestive	Negative Urgency	0.0534275	0.0264189	1.05488	0.0431428
362.9	Retinal edema	sense organs	Motor	-0.132708	0.065638	0.87572	0.0431948
530.12	Ulcer of esophagus	digestive	Positive Urgency	0.198606	0.0982698	1.2197	0.0432769
480.13	MRSA pneumonia	respiratory	Perseverance	0.143983	0.0712659	1.15486	0.0433455
636.3	Hemorrhage in early pregnancy	pregnancy complications	Attentional	0.10799	0.0535259	1.11404	0.0436408
425.2	Secondary/extrinsic cardiomyopathies	circulatory system	Nonplanning	0.0687731	0.0340966	1.07119	0.0436944
334.2	Anterior horn cell disease	neurological	Negative Urgency	-0.204985	0.101659	0.814659	0.0437583
656.5	Hematological disorders of newborn	pregnancy complications	Sensation Seeking	0.1694	0.0841079	1.18459	0.0440006
573.5	Jaundice (not of newborn)	digestive	Sensation Seeking	-0.075406	0.0374408	0.927367	0.0440088
182	Malignant neoplasm of uterus	neoplasms	Motor	0.0957521	0.0475594	1.10049	0.0440812
260.1	Cachexia	endocrine/metabolic	Attentional	0.145052	0.0720731	1.1561	0.0441602
204.22	Myeloid leukemia, chronic	neoplasms	Nonplanning	0.119576	0.0594897	1.12702	0.0444274
695.7	Prurigo and Lichen	dermatologic	Negative Urgency	-0.14639	0.0728589	0.863821	0.044513
907	Injuries to the nervous system	injuries & poisonings	Perseverance	-0.114745	0.0571107	0.891593	0.0445187
208	Benign neoplasm of colon	neoplasms	Attentional	-0.0389764	0.0194363	0.961773	0.0449269
750.1	Upper gastrointestinal congenital anomalies	congenital anomalies	Motor	0.177332	0.0884539	1.19403	0.0449849
514.2	Solitary pulmonary nodule	respiratory	Negative Urgency	0.0578183	0.0288476	1.05952	0.0450413
610.8	Other specified benign mammary dysplasias	genitourinary	Negative Urgency	-0.194266	0.0970432	0.823439	0.0453012
872	Traumatic amputation	injuries & poisonings	Attentional	-0.179857	0.0898633	0.83539	0.0453437
586.1	Anatomical abnormatilies of kidney and ureters	genitourinary	Sensation Seeking	0.12279	0.0613836	1.13065	0.0454596
791	Gangrene	symptoms	Nonplanning	0.149194	0.0746316	1.1609	0.0455998
916	Contusion	injuries & poisonings	Negative Urgency	0.0698778	0.0349601	1.07238	0.0456314
204.2	Myeloid leukemia	neoplasms	Sensation Seeking	-0.0734919	0.0367706	0.929144	0.0456451
38.2	Gram positive septicemia	infectious diseases	Perseverance	-0.0833883	0.0417248	0.919994	0.0456593
145.2	Cancer of tongue	neoplasms	Negative Urgency	0.0997676	0.0499211	1.10491	0.045662
327.7	Sleep related movement disorders	neurological	Sensation Seeking	0.065425	0.0327385	1.06761	0.045672
202.22	Reticulosarcoma	neoplasms	Perseverance	0.199471	0.0999496	1.22076	0.0459645
53.1	Herpes zoster with nervous system complications	infectious diseases	Nonplanning	0.178065	0.0892326	1.1949	0.0459865
246	Other disorders of thyroid	endocrine/metabolic	Positive Urgency	0.0970088	0.048632	1.10187	0.0460701
519.1	Tracheostomy complications	respiratory	Nonplanning	0.182285	0.0914022	1.19996	0.0461174
758.1	Chromosomal anomalies	congenital anomalies	Perseverance	-0.104455	0.0523876	0.900816	0.046165
747.13	Congenital anomalies of great vessels	congenital anomalies	Positive Urgency	0.0802708	0.0403111	1.08358	0.0464498
200.1	Polycythemia vera	neoplasms	Premeditation	0.13758	0.0691111	1.14749	0.0465127
611.3	Lump or mass in breast	genitourinary	Perseverance	0.0492589	0.0247743	1.05049	0.0467784
585.34	Chronic Kidney Disease, Stage IV	genitourinary	Motor	-0.0563028	0.028333	0.945253	0.0469021
550.1	Inguinal hernia	digestive	Nonplanning	-0.0672669	0.0338578	0.934946	0.0469503
626.14	Irregular menstrual bleeding	genitourinary	Perseverance	0.15123	0.0762549	1.16326	0.0473438
530.15	Eosinophilic esophagitis	digestive	Premeditation	-0.156872	0.0791415	0.854813	0.0474597
586.12	Vesicoureteral reflux	genitourinary	Sensation Seeking	0.123261	0.0622097	1.13118	0.0475483
459.9	Circulatory disease NEC	circulatory system	Nonplanning	0.0862511	0.0435376	1.09008	0.0475831
726.2	Synoviopathy	musculoskeletal	Perseverance	-0.183883	0.09288	0.832033	0.0477271
618.5	Prolapse of vaginal vault after hysterectomy	genitourinary	Premeditation	-0.121149	0.0612661	0.885902	0.0479943
303.4	Somatoform disorder	mental disorders	Positive Urgency	0.114739	0.0580313	1.12158	0.0480196
695.41	Cutaneous lupus erythematosus	dermatologic	Perseverance	0.158656	0.0802634	1.17193	0.0480764
593	Hematuria	genitourinary	Negative Urgency	-0.0402704	0.0203795	0.96053	0.048152
765	Cervical radiculitis	symptoms	Negative Urgency	-0.0646268	0.0327444	0.937417	0.0484187
574.11	Cholelithiasis with acute cholecystitis	digestive	Positive Urgency	0.190961	0.0968161	1.21041	0.0485626
355	Complex regional/central pain syndrome	neurological	Sensation Seeking	0.100988	0.0512845	1.10626	0.0489329
316.1	Polyneuropathy due to drugs	mental disorders	Sensation Seeking	0.107749	0.0547408	1.11377	0.049028
253.1	Pituitary hyperfunction	endocrine/metabolic	Negative Urgency	-0.151041	0.0768791	0.859813	0.0494549
523	Gingival and periodontal diseases	digestive	Perseverance	0.0740089	0.0376906	1.07682	0.0495776
386.9	Dizziness and giddiness (Light-headedness and vertigo)	sense organs	Positive Urgency	-0.0317138	0.0161523	0.968784	0.0495967
706.8	Other specified diseases of sebaceous glands	dermatologic	Motor	-0.12865	0.0655316	0.879282	0.0496257
603.1	Hydrocele	genitourinary	Negative Urgency	-0.159929	0.0815484	0.852205	0.0498615
480.1	Bacterial pneumonia	respiratory	Negative Urgency	0.0525367	0.0268007	1.05394	0.0499643
723	Other disorders of cervical region	musculoskeletal	Perseverance	-0.0805825	0.0411215	0.922579	0.0500404
710.19	Unspecified osteomyelitis	musculoskeletal	Negative Urgency	0.0727799	0.0371592	1.07549	0.0501601
395.3	Nonrheumatic tricuspid valve disorders	circulatory system	Negative Urgency	0.0872309	0.0445376	1.09115	0.0501609
573	Other disorders of liver	digestive	Premeditation	-0.0550773	0.0281228	0.946412	0.0501767
958.2	Traumatic and surgical subcutaneous emphysema	injuries & poisonings	Perseverance	-0.133395	0.068367	0.875119	0.0510379
752.1	Neural tube defects	congenital anomalies	Premeditation	0.138173	0.0708202	1.14817	0.0510521
456	Chronic venous insufficiency [CVI]	circulatory system	Premeditation	-0.0846115	0.0433681	0.918869	0.0510561
613.1	Inflammatory disease of breast	genitourinary	Negative Urgency	0.134981	0.0692475	1.14451	0.0512655
270.32	Paraproteinemia	endocrine/metabolic	Positive Urgency	-0.103777	0.0532692	0.901426	0.0513961
281.12	Other vitamin B12 deficiency anemia	hematopoietic	Attentional	0.0807961	0.041514	1.08415	0.0516264
969	Poisoning by psychotropic agents	injuries & poisonings	Perseverance	0.17067	0.0877161	1.1861	0.0516896
550.4	Umbilical hernia	digestive	Sensation Seeking	0.0874909	0.0449811	1.09143	0.0517678
263	Other nutritional deficiency	endocrine/metabolic	Negative Urgency	0.101365	0.0521351	1.10668	0.0518612
300.12	Agorophobia, social phobia, and panic disorder	mental disorders	Nonplanning	0.0776267	0.0399383	1.08072	0.0519356
457.3	Encounter for long-term (current) use of aspirin	circulatory system	Perseverance	-0.0554121	0.0285181	0.946095	0.05201
871	Open wounds of extremities	injuries & poisonings	Perseverance	-0.0577597	0.0297399	0.943877	0.0521179
193	Thyroid cancer	neoplasms	Nonplanning	-0.0792039	0.0408007	0.923852	0.0522296
281	Other deficiency anemia	hematopoietic	Sensation Seeking	-0.060777	0.0313179	0.941033	0.052301
214.1	Lipoma of skin and subcutaneous tissue	neoplasms	Negative Urgency	-0.119652	0.0616759	0.887229	0.0523786
357	Inflammatory and toxic neuropathy	neurological	Sensation Seeking	0.054939	0.0283234	1.05648	0.0524159
701.3	Circumscribed scleroderma	dermatologic	Nonplanning	-0.16448	0.0849331	0.848334	0.0527957
446.5	Giant cell arteritis	circulatory system	Sensation Seeking	0.172379	0.0891394	1.18813	0.053136
528	Diseases of the oral soft tissues, excluding lesions specific for gingiva and tongue	digestive	Perseverance	-0.0559897	0.0289564	0.945549	0.0531639
656.26	Transitory tachypnea or apnea of newborn	pregnancy complications	Sensation Seeking	0.149796	0.077485	1.1616	0.053208
701.1	Keratoderma, acquired	dermatologic	Attentional	-0.179216	0.09279	0.835925	0.0534314
750	Digestive congenital anomalies	congenital anomalies	Nonplanning	0.0965296	0.0499891	1.10134	0.0534813
433.31	Transient cerebral ischemia	circulatory system	Positive Urgency	0.0426206	0.022083	1.04354	0.0536047
174.3	Neoplasm of uncertain behavior of breast	neoplasms	Perseverance	0.163606	0.0848988	1.17775	0.0539707
195.1	Malignant neoplasm, other	neoplasms	Positive Urgency	0.0478347	0.0248399	1.049	0.0541391
255.21	Glucocorticoid deficiency	endocrine/metabolic	Sensation Seeking	-0.0708257	0.0367796	0.931624	0.0541447
333	Extrapyramidal disease and abnormal movement disorders	neurological	Positive Urgency	0.0554291	0.0288051	1.05699	0.0543195
367.8	Hypermetropia	sense organs	Sensation Seeking	0.105723	0.0549742	1.11151	0.0544616
353.2	Nerve root lesions	neurological	Premeditation	0.157598	0.0819569	1.1707	0.0544877
270.3	Disorders of plasma protein metabolism	endocrine/metabolic	Positive Urgency	-0.0746549	0.0388281	0.928064	0.0545171
369.2	Eye infection, viral	sense organs	Perseverance	-0.156301	0.0818125	0.855302	0.0560725
709.6	Other specified diffuse diseases of connective tissue	dermatologic	Positive Urgency	0.118904	0.0624299	1.12626	0.0568328
257	Testicular dysfunction	endocrine/metabolic	Motor	0.0650827	0.034182	1.06725	0.05691
614.3	Pelvic inflammatory disease (PID)	genitourinary	Motor	0.149435	0.0786619	1.16118	0.0574713
618.6	Vaginal enterocele, congenital or acquired	genitourinary	Attentional	0.13851	0.0729494	1.14856	0.0576029
722.1	Displacement of intervertebral disc	musculoskeletal	Premeditation	-0.0579164	0.0305063	0.943729	0.0576298
735.3	Hallux valgus (Bunion)	musculoskeletal	Perseverance	0.0892574	0.0470367	1.09336	0.0577475
739	Contracture of joint	musculoskeletal	Perseverance	-0.0951525	0.0501472	0.909234	0.0577667
274	Gout and other crystal arthropathies	endocrine/metabolic	Positive Urgency	0.0426364	0.022505	1.04356	0.0581553
286.4	Acquired coagulation factor deficiency	hematopoietic	Sensation Seeking	0.189784	0.100228	1.20899	0.0582879
420	Carditis	circulatory system	Perseverance	-0.0515349	0.0272253	0.949771	0.0583709
979	Adverse drug events and drug allergies	injuries & poisonings	Motor	0.0516595	0.0273225	1.05302	0.05866
440.9	Atherosclerosis of aorta	circulatory system	Nonplanning	0.0943762	0.0499398	1.09897	0.0587849
574	Cholelithiasis and cholecystitis	digestive	Negative Urgency	0.0442288	0.0234047	1.04522	0.0587929
804	Fracture of hand or wrist	injuries & poisonings	Motor	-0.0691706	0.0366149	0.933167	0.0588732
288.2	Elevated white blood cell count	hematopoietic	Motor	-0.0319754	0.0169316	0.96853	0.0589577
536.7	Complications of gastrostomy, colostomy and enterostomy	digestive	Perseverance	0.0890906	0.0471882	1.09318	0.059028
480.11	Pneumococcal pneumonia	respiratory	Negative Urgency	0.112138	0.059416	1.11867	0.0591137
561	Symptoms involving digestive system	digestive	Perseverance	0.0376897	0.0199731	1.03841	0.0591574
295.1	Schizophrenia	mental disorders	Negative Urgency	0.120956	0.0641711	1.12858	0.0594438
198.4	Secondary malignant neoplasm of liver	neoplasms	Premeditation	-0.0445133	0.0236243	0.956463	0.0595352
635	Hemorrhage during pregnancy; childbirth and postpartum	pregnancy complications	Perseverance	0.107198	0.0569429	1.11316	0.0597597
840	Sprains and strains	injuries & poisonings	Attentional	-0.0404931	0.0215694	0.960316	0.0604711
200	Myeloproliferative disease	neoplasms	Perseverance	0.0601238	0.0320359	1.06197	0.0605503
429	Ill-defined descriptions and complications of heart disease	circulatory system	Nonplanning	0.0594056	0.0316885	1.06121	0.0608377
588.2	Secondary hyperparathyroidism (of renal origin)	genitourinary	Motor	-0.103007	0.0549483	0.902121	0.0608455
634.1	Missed abortion/Hydatidiform mole	pregnancy complications	Positive Urgency	-0.134485	0.0717943	0.874166	0.0610411
364	Corneal opacity and other disorders of cornea	sense organs	Negative Urgency	-0.105937	0.0565779	0.899482	0.0611507
362.23	Cystoid macular degeneration of retina	sense organs	Sensation Seeking	0.112765	0.0602503	1.11937	0.0612605
253.7	Other disorders of neurohypophysis	endocrine/metabolic	Premeditation	-0.186783	0.0998342	0.829624	0.0613547
359	Muscular dystrophies and other myopathies	neurological	Perseverance	-0.0561253	0.0300452	0.945421	0.0617581
556	Ulceration of the lower GI tract	digestive	Negative Urgency	0.116816	0.0626045	1.12391	0.0620511
513.3	Hypoventilation	respiratory	Motor	0.0781116	0.0419036	1.08124	0.0623106
427.42	Cardiac arrest	circulatory system	Positive Urgency	0.0885959	0.0475385	1.09264	0.0623687
369.5	Conjunctivitis, infectious	sense organs	Nonplanning	-0.091258	0.0489741	0.912782	0.0624069
286.1	Congenital coagulation defects	hematopoietic	Positive Urgency	0.120646	0.0647758	1.12822	0.0625315
452.2	Deep vein thrombosis [DVT]	circulatory system	Nonplanning	0.0476622	0.0256158	1.04882	0.0627928
255.2	Adrenal hypofunction	endocrine/metabolic	Sensation Seeking	-0.0649816	0.0349377	0.937085	0.0628958
191	Manlignant and unknown neoplasms of brain and nervous system	neoplasms	Negative Urgency	-0.0662088	0.0356159	0.935935	0.0630314
320	Meningitis	neurological	Nonplanning	0.110635	0.0596503	1.11699	0.0636343
385	Other disorders of middle ear and mastoid	sense organs	Attentional	-0.140347	0.0756845	0.869056	0.0636856
740.2	Osteoarthrosis, generalized	musculoskeletal	Motor	-0.0439516	0.0237307	0.957	0.064012
257.1	Testicular hypofunction	endocrine/metabolic	Motor	0.0634519	0.034309	1.06551	0.0643967
575.1	Cholangitis	digestive	Premeditation	-0.103099	0.0557675	0.902038	0.0644983
149.9	Cancer of of nasal cavities	neoplasms	Positive Urgency	0.151005	0.081722	1.163	0.0646333
420.22	Chronic pericarditis	circulatory system	Sensation Seeking	-0.13476	0.0729697	0.873926	0.0647778
687.1	Rash and other nonspecific skin eruption	dermatologic	Sensation Seeking	0.0309568	0.0167644	1.03144	0.0648087
605	Erectile dysfunction [ED]	genitourinary	Attentional	-0.0490592	0.0265707	0.952125	0.0648392
574.3	Cholecystitis without cholelithiasis	digestive	Premeditation	-0.0911608	0.0493753	0.912871	0.0648509
187	Cancer of other male genital organs	neoplasms	Attentional	-0.1469	0.0796052	0.86338	0.0649849
303	Psychogenic and somatoform disorders	mental disorders	Positive Urgency	0.0934204	0.0506696	1.09792	0.0652244
204	Leukemia	neoplasms	Perseverance	0.056111	0.030457	1.05772	0.0654309
110.13	Dermatophytosis of the body	infectious diseases	Attentional	-0.143849	0.0781554	0.866018	0.0656866
447.1	Stricture of artery	circulatory system	Motor	-0.157863	0.0858563	0.853967	0.0659617
440.2	Atherosclerosis of the extremities	circulatory system	Positive Urgency	0.0635223	0.0345509	1.06558	0.0659865
287.32	Secondary thrombocytopenia	hematopoietic	Nonplanning	0.0786387	0.0428097	1.08181	0.0662197
53	Herpes zoster	infectious diseases	Motor	0.0768508	0.041844	1.07988	0.0662688
427.12	Paroxysmal ventricular tachycardia	circulatory system	Negative Urgency	0.0473055	0.025787	1.04844	0.0665846
189.11	Malignant neoplasm of kidney, except pelvis	neoplasms	Negative Urgency	0.0640901	0.0349538	1.06619	0.0667183
292.6	Hallucinations	mental disorders	Nonplanning	0.147812	0.0806775	1.1593	0.0669309
495.2	Asthma with exacerbation	respiratory	Negative Urgency	0.0672307	0.0367166	1.06954	0.0670902
874	Complication of amputation stump	injuries & poisonings	Perseverance	-0.157687	0.0861382	0.854117	0.0671562
627.22	Need for Hormone replacement therapy (postmenopausal)	genitourinary	Negative Urgency	-0.0952092	0.0520519	0.909183	0.0673815
588	Disorders resulting from impaired renal function	genitourinary	Attentional	-0.0550168	0.0300951	0.946469	0.0675345
286.5	Hemorrhagic disorder due to intrinsic circulating anticoagulants	hematopoietic	Perseverance	-0.11726	0.0641975	0.889353	0.0677664
530.13	Barrett's esophagus	digestive	Perseverance	-0.0982206	0.0539159	0.906449	0.0684952
180	Cervical cancer and dysplasia	neoplasms	Positive Urgency	0.0685062	0.0376101	1.07091	0.068533
599.9	Other abnormality of urination	genitourinary	Nonplanning	-0.0519899	0.0285827	0.949338	0.0689224
204.21	Myeloid leukemia, acute	neoplasms	Sensation Seeking	-0.0723645	0.039803	0.930192	0.0690542
215	Other benign neoplasm of connective and other soft tissue	neoplasms	Premeditation	0.166127	0.0915525	1.18072	0.069593
288.1	Decreased white blood cell count	hematopoietic	Motor	-0.0402439	0.0221888	0.960555	0.0697233
599.4	Urinary incontinence	genitourinary	Sensation Seeking	0.0410337	0.0226435	1.04189	0.0699619
426.9	Cardiac pacemaker/device in situ	circulatory system	Positive Urgency	0.0379326	0.0209452	1.03866	0.0701342
766	Neuralgia, neuritis, and radiculitis NOS	symptoms	Sensation Seeking	0.0497517	0.0275103	1.05101	0.070533
755	Congenital anomalies of limbs	congenital anomalies	Negative Urgency	-0.0956477	0.0529872	0.908784	0.0710578
599.2	Retention of urine	genitourinary	Positive Urgency	0.0421723	0.0233676	1.04307	0.0711164
531.4	Peptic ulcer, site unspecified	digestive	Negative Urgency	0.114631	0.0635404	1.12146	0.071221
743.4	Stress fracture	musculoskeletal	Negative Urgency	0.177782	0.098656	1.19457	0.0715385
382	Otalgia	sense organs	Nonplanning	-0.066998	0.0372291	0.935197	0.0719218
459.1	Hemorrhage NOS	circulatory system	Sensation Seeking	0.125059	0.0695163	1.13322	0.0720202
385.3	Cholesteatoma	sense organs	Nonplanning	-0.154851	0.0861036	0.856543	0.0721102
427.3	Other specified cardiac dysrhythmias	circulatory system	Perseverance	-0.0332021	0.0184712	0.967343	0.0722556
795.8	Abnormal tumor markers	symptoms	Premeditation	-0.158703	0.0884657	0.853249	0.0728208
426.21	First degree AV block	circulatory system	Sensation Seeking	0.120108	0.0669662	1.12762	0.0728826
426.4	Anomalous atrioventricular excitation	circulatory system	Premeditation	-0.170338	0.0950254	0.84338	0.0730442
427.1	Paroxysmal tachycardia, unspecified	circulatory system	Negative Urgency	0.0362525	0.0202429	1.03692	0.0733131
626.2	Dysmenorrhea	genitourinary	Nonplanning	-0.100248	0.0560021	0.904613	0.0734426
562	Diverticulosis and diverticulitis	digestive	Negative Urgency	-0.0354204	0.0197899	0.9652	0.0734822
626.11	Absent or infrequent menstruation	genitourinary	Attentional	-0.0880676	0.0492573	0.915699	0.0737906
483	Acute bronchitis and bronchiolitis	respiratory	Positive Urgency	0.0368359	0.0206226	1.03752	0.0740685
427.4	Cardiac arrest and ventricular fibrillation	circulatory system	Negative Urgency	0.0745355	0.0417689	1.07738	0.0743467
358.1	Myasthenia gravis	neurological	Motor	-0.154821	0.0868851	0.856569	0.0747652
350.1	Abnormal involuntary movements	neurological	Positive Urgency	0.0487611	0.0273869	1.04997	0.0750018
348.4	Cerebral cysts	neurological	Premeditation	0.147552	0.0828877	1.15899	0.0750531
288.3	Eosinophilia	hematopoietic	Positive Urgency	0.121717	0.0684404	1.12943	0.0753309
604	Disorders of penis	genitourinary	Sensation Seeking	0.0826549	0.0465663	1.08617	0.0758991
428.4	Heart failure with preserved EF [Diastolic heart failure]	circulatory system	Negative Urgency	0.0407721	0.0230178	1.04161	0.0765053
519.2	Respiratory complications	respiratory	Nonplanning	0.142514	0.08053	1.15317	0.0767761
278.4	Abnormal weight gain	endocrine/metabolic	Perseverance	0.0494456	0.0279562	1.05069	0.0769473
394.2	Mitral valve disease	circulatory system	Negative Urgency	0.109097	0.0617171	1.11527	0.0771118
198.5	Secondary malignancy of brain/spine	neoplasms	Motor	-0.0562422	0.0318365	0.94531	0.077296
619.1	Noninflammatory disorders of ovary, fallopian tube, and broad ligament	genitourinary	Motor	0.131261	0.0743441	1.14026	0.0774661
209	Neuroendocrine tumors	neoplasms	Attentional	-0.162346	0.0919595	0.850147	0.0774951
79.2	Infectious mononucleosis	infectious diseases	Perseverance	0.174652	0.0989476	1.19083	0.0775471
394.7	Disease of tricuspid valve	circulatory system	Nonplanning	0.059042	0.0334779	1.06082	0.0777978
426.23	Second degree AV block	circulatory system	Attentional	-0.111711	0.063352	0.894303	0.0778441
497	Bronchitis	respiratory	Negative Urgency	0.0842312	0.0478323	1.08788	0.0782436
871.1	Open wound of hand except finger(s)	injuries & poisonings	Negative Urgency	-0.123239	0.070022	0.884053	0.0784085
738.4	Acquired spondylolisthesis	musculoskeletal	Premeditation	-0.0621128	0.0352959	0.939777	0.0784459
715.2	Ankylosing spondylitis	musculoskeletal	Positive Urgency	0.148857	0.0846462	1.16051	0.0786493
573.2	Liver replaced by transplant	digestive	Nonplanning	0.0705767	0.0401795	1.07313	0.0789971
727.2	Bursitis disorders	musculoskeletal	Sensation Seeking	0.123306	0.0702134	1.13123	0.0790604
214	Lipoma	neoplasms	Sensation Seeking	-0.0910712	0.0518735	0.912953	0.0791501
426.91	Cardiac pacemaker in situ	circulatory system	Premeditation	0.0448461	0.0255648	1.04587	0.0793934
994.1	Systemic inflammatory response syndrome (SIRS)	injuries & poisonings	Nonplanning	0.0590542	0.0337065	1.06083	0.0797716
596.1	Bladder neck obstruction	genitourinary	Attentional	0.137077	0.0783631	1.14692	0.080248
245.21	Chronic lymphocytic thyroiditis	endocrine/metabolic	Sensation Seeking	-0.0717922	0.0410543	0.930724	0.0803403
433.1	Occlusion and stenosis of precerebral arteries	circulatory system	Perseverance	-0.0417275	0.0238623	0.959131	0.0803469
170.2	Cancer of connective tissue	neoplasms	Perseverance	-0.0721483	0.0412608	0.930393	0.0803616
327.71	Restless legs syndrome	neurological	Sensation Seeking	0.0606526	0.0346877	1.06253	0.0803715
345.1	Epilepsy	neurological	Nonplanning	0.0458623	0.0262303	1.04693	0.080387
721.1	Spondylosis without myelopathy	musculoskeletal	Premeditation	-0.0330373	0.0189214	0.967503	0.0808071
627.1	Postmenopausal bleeding	genitourinary	Motor	-0.0747414	0.0428535	0.927983	0.0811394
90	Sexually transmitted infections (not HIV or hepatitis)	infectious diseases	Attentional	0.131952	0.0756568	1.14105	0.0811435
79.9	Viremia, NOS	infectious diseases	Attentional	-0.178252	0.102224	0.836732	0.0812066
573.3	Hepatomegaly	digestive	Attentional	0.113514	0.0652567	1.12021	0.0819461
790.6	Other abnormal blood chemistry	symptoms	Nonplanning	0.0654775	0.0376634	1.06767	0.0821244
758	Chromosomal anomalies and genetic disorders	congenital anomalies	Perseverance	-0.0838067	0.0482094	0.919609	0.0821425
420.2	Pericarditis	circulatory system	Positive Urgency	0.0563088	0.0324205	1.05792	0.0824181
249	Secondary diabetes mellitus	endocrine/metabolic	Perseverance	0.089615	0.0516529	1.09375	0.0827505
198.3	Secondary malignant neoplasm of digestive systems	neoplasms	Positive Urgency	0.0554917	0.0319952	1.05706	0.0828516
430.3	Subdural hemorrhage	circulatory system	Nonplanning	0.0982652	0.0566719	1.10326	0.0829306
535.9	Gastritis and duodenitis, NOS	digestive	Perseverance	0.0992451	0.0572816	1.10434	0.08317
394.1	Mitral valve stenosis and aortic valve stenosis	circulatory system	Sensation Seeking	-0.094213	0.0543926	0.910089	0.0832573
578.1	Hematemesis	digestive	Attentional	0.0796117	0.046029	1.08287	0.0837023
289.8	Polycythemia, secondary	hematopoietic	Premeditation	0.106102	0.0613838	1.11193	0.083899
560.2	Impaction of intestine	digestive	Perseverance	-0.165677	0.0959062	0.84732	0.0840796
185	Cancer of prostate	neoplasms	Perseverance	0.0450297	0.0260702	1.04606	0.0841234
279.7	Other immunological findings	endocrine/metabolic	Attentional	-0.101864	0.0590368	0.903152	0.0844484
275.51	Hypocalcemia	endocrine/metabolic	Premeditation	0.0678357	0.0393366	1.07019	0.0846189
145	Cancer of mouth	neoplasms	Negative Urgency	0.0633934	0.0367657	1.06545	0.0846619
172.1	Melanomas of skin, dx or hx	neoplasms	Premeditation	-0.0463548	0.0268913	0.954703	0.0847464
276.42	Alkalosis	endocrine/metabolic	Positive Urgency	0.0799132	0.0464361	1.08319	0.0852636
425.8	Other cardiomyopathy	circulatory system	Attentional	-0.172795	0.100631	0.84131	0.0859599
281.1	Megaloblastic anemia	hematopoietic	Sensation Seeking	-0.0619497	0.0360849	0.93993	0.0860199
110.12	Althete's foot	infectious diseases	Perseverance	0.111052	0.0647621	1.11745	0.0863881
590	Pyelonephritis	genitourinary	Perseverance	-0.0593204	0.034595	0.942405	0.0863985
245.2	Chronic thyroiditis	endocrine/metabolic	Perseverance	0.0697312	0.0406839	1.07222	0.0865332
627.21	Symptomatic artificial menopause	genitourinary	Perseverance	0.0920387	0.0537415	1.09641	0.0867828
560.3	Peritoneal or intestinal adhesions	digestive	Attentional	0.125569	0.0734348	1.13379	0.0872763
592	Cystitis and urethritis	genitourinary	Motor	-0.063078	0.036902	0.93887	0.0873881
681.5	Cellulitis and abscess of leg, except foot	dermatologic	Positive Urgency	0.0447445	0.0261904	1.04576	0.0875567
443.1	Raynaud's syndrome	circulatory system	Sensation Seeking	-0.0820691	0.0480525	0.921208	0.0876541
962.1	Adrenal cortical steroids causing adverse effects in therapeutic use	injuries & poisonings	Attentional	-0.127378	0.0746031	0.880401	0.0877463
227.1	Benign neoplasm of adrenal gland	neoplasms	Perseverance	0.130879	0.0766845	1.13983	0.0878742
912	Insect bite	injuries & poisonings	Negative Urgency	-0.13454	0.0788621	0.874118	0.0880053
721	Spondylosis and allied disorders	musculoskeletal	Premeditation	-0.0314168	0.0184192	0.969072	0.0880717
599.3	Dysuria	genitourinary	Sensation Seeking	-0.0336851	0.0197559	0.966876	0.0881823
740.12	Osteoarthrosis, localized, secondary	musculoskeletal	Nonplanning	-0.155018	0.0909259	0.8564	0.0882169
724.8	Other symptoms referable to back	musculoskeletal	Motor	-0.114791	0.067357	0.891553	0.0883412
270	Disorders of protein plasma/amino-acid transport and metabolism	endocrine/metabolic	Motor	-0.0589418	0.0346346	0.942762	0.0887898
153.3	Malignant neoplasm of rectum, rectosigmoid junction, and anus	neoplasms	Premeditation	0.0545404	0.0320571	1.05606	0.0888776
714	Rheumatoid arthritis and other inflammatory polyarthropathies	musculoskeletal	Negative Urgency	0.035948	0.0211318	1.0366	0.0889188
525	Other diseases of the teeth and supporting structures	digestive	Negative Urgency	-0.0946206	0.0556874	0.909718	0.089293
293.1	Swelling, mass, or lump in head and neck [Space-occupying lesion, intracranial NOS]	mental disorders	Perseverance	0.0437968	0.0257879	1.04477	0.0894415
580.3	Nephritis and nephropathy without mention of glomerulonephritis	genitourinary	Premeditation	-0.0698242	0.0411185	0.932558	0.0894848
709.7	Unspecified diffuse connective tissue disease	dermatologic	Sensation Seeking	-0.13419	0.079066	0.874424	0.0896609
473	Diseases of the larynx and vocal cords	respiratory	Negative Urgency	-0.0404854	0.0238684	0.960323	0.0898488
840.2	Rotator cuff (capsule) sprain	injuries & poisonings	Premeditation	-0.0741081	0.0437125	0.928571	0.0900086
930	Allergic reaction to food	injuries & poisonings	Positive Urgency	-0.0739938	0.0436584	0.928677	0.0901068
292.1	Aphasia/speech disturbance	mental disorders	Sensation Seeking	0.0499415	0.0294693	1.05121	0.0901329
751.22	Other specified congenital anomalies of kidney	congenital anomalies	Motor	0.117399	0.0692968	1.12457	0.0902361
277	Other disorders of metabolism	endocrine/metabolic	Negative Urgency	0.0713809	0.0422298	1.07399	0.0909709
459	Other disorders of circulatory system	circulatory system	Nonplanning	0.0575005	0.0340482	1.05919	0.0912586
345.12	Partial epilepsy	neurological	Motor	0.0526413	0.0311723	1.05405	0.0912728
524	Dentofacial anomalies, including malocclusion	digestive	Attentional	-0.0896339	0.0531202	0.914266	0.0915306
619.4	Noninflammatory disorders of vagina	genitourinary	Positive Urgency	0.0979579	0.0580585	1.10292	0.0915597
184.2	Cancer of other female genital organs (excluding uterus and ovary)	neoplasms	Perseverance	-0.123408	0.0731461	0.883903	0.0915753
530.9	Heartburn	digestive	Sensation Seeking	0.0881454	0.0522618	1.09215	0.0916778
636.2	Early onset of delivery	pregnancy complications	Premeditation	0.0866805	0.0513962	1.09055	0.0916963
750.2	Lower gastrointestinal congenital anomalies	congenital anomalies	Nonplanning	0.102453	0.060787	1.10789	0.0919028
782.3	Edema	symptoms	Positive Urgency	0.0240246	0.014266	1.02432	0.0921733
764	Sciatica	symptoms	Negative Urgency	-0.0529116	0.0314522	0.948464	0.0925141
440.21	Atherosclerosis of native arteries of the extremities with ulceration or gangrene	circulatory system	Negative Urgency	0.114591	0.0682166	1.12141	0.0929946
211	Benign neoplasm of other parts of digestive system	neoplasms	Premeditation	0.082528	0.049285	1.08603	0.0940312
604.3	Peyronie's disease	genitourinary	Sensation Seeking	0.165922	0.0991568	1.18048	0.0942619
575.2	Obstruction of bile duct	digestive	Sensation Seeking	-0.0764758	0.0458652	0.926375	0.0954341
656.4	Hemorrhage of fetus or newborn	pregnancy complications	Sensation Seeking	0.15935	0.0956155	1.17275	0.0955993
159.3	Malignant neoplasm of gallbladder and extrahepatic bile ducts	neoplasms	Positive Urgency	0.127778	0.0767224	1.1363	0.0958206
600	Hyperplasia of prostate	genitourinary	Attentional	-0.0387244	0.0232531	0.962016	0.0958438
41.8	H. pylori	infectious diseases	Premeditation	0.163454	0.0982529	1.17757	0.0961904
613	Other nonmalignant breast conditions	genitourinary	Positive Urgency	-0.0475553	0.0286046	0.953558	0.0964113
286.81	Primary hypercoagulable state	hematopoietic	Motor	0.0790491	0.0476454	1.08226	0.0970929
427.5	Arrhythmia (cardiac) NOS	circulatory system	Negative Urgency	0.0290714	0.0175281	1.0295	0.0972045
241.1	Nontoxic uninodular goiter	endocrine/metabolic	Nonplanning	-0.0579872	0.0349632	0.943662	0.0972124
153.2	Colon cancer	neoplasms	Attentional	-0.0446678	0.02699	0.956315	0.0979293
287.31	Primary thrombocytopenia	hematopoietic	Perseverance	0.0933052	0.0565072	1.0978	0.0986958
550	Abdominal hernia	digestive	Perseverance	-0.0268975	0.016305	0.973461	0.0990146
356	Hereditary and idiopathic peripheral neuropathy	neurological	Sensation Seeking	0.0407806	0.0247229	1.04162	0.0990437
226	Benign neoplasm of thyroid glands	neoplasms	Negative Urgency	0.135912	0.0824404	1.14558	0.0992279
740.3	Osteoarthrosis involving more than one site, but not specified as generalized	musculoskeletal	Premeditation	-0.148837	0.0902834	0.861709	0.0992388
429.9	Cardiac complications, not elsewhere classified	circulatory system	Attentional	0.0950371	0.0577152	1.0997	0.0996288
500	Lung disease due to external agents	respiratory	Attentional	0.142292	0.0865116	1.15291	0.100016
275.6	Hypercalcemia	endocrine/metabolic	Nonplanning	-0.0591732	0.0360442	0.942543	0.100655
524.3	Anomalies of tooth position/malocclusion	digestive	Nonplanning	-0.0912374	0.0556227	0.912801	0.100945
251.1	Hypoglycemia	endocrine/metabolic	Perseverance	-0.0701759	0.0427912	0.93223	0.101014
741	Symptoms and disorders of the joints	musculoskeletal	Sensation Seeking	0.0275071	0.0167808	1.02789	0.101172
743.21	Pathologic fracture of vertebrae	musculoskeletal	Premeditation	-0.102327	0.0624443	0.902734	0.101277
840.3	Joint/ligament sprain	injuries & poisonings	Motor	0.0692851	0.0423097	1.07174	0.101512
574.12	Cholelithiasis with other cholecystitis	digestive	Sensation Seeking	-0.106638	0.0651479	0.898851	0.101661
246.7	Abnormal results of function study of thyroid	endocrine/metabolic	Sensation Seeking	-0.152843	0.0935694	0.858264	0.102369
395.4	Nonrheumatic pulmonary valve disorders	circulatory system	Nonplanning	0.110704	0.067822	1.11706	0.102623
595	Hydronephrosis	genitourinary	Nonplanning	0.0457963	0.0281003	1.04686	0.103155
555.21	Ulcerative colitis (chronic)	digestive	Positive Urgency	-0.0847243	0.0519933	0.918766	0.103203
394	Rheumatic disease of the heart valves	circulatory system	Sensation Seeking	-0.0423252	0.0259869	0.958558	0.103374
427.22	Atrial flutter	circulatory system	Motor	-0.0398192	0.024452	0.960963	0.103427
333.4	Torsion dystonia	neurological	Perseverance	0.0902721	0.0554427	1.09447	0.103481
384	Other disorders of tympanic membrane	sense organs	Motor	0.0922359	0.056649	1.09662	0.103483
805	Fracture of vertebral column without mention of spinal cord injury	injuries & poisonings	Nonplanning	0.0460095	0.0282865	1.04708	0.103831
359.2	Myopathy	neurological	Perseverance	-0.050366	0.0309653	0.950881	0.103836
426.32	Left bundle branch block	circulatory system	Perseverance	-0.0683719	0.0420539	0.933913	0.103989
362.3	Other nondiabetic retinopathy	sense organs	Motor	-0.0913286	0.056232	0.912718	0.104346
593.2	Microscopic hematuria	genitourinary	Negative Urgency	-0.0780382	0.0480565	0.924929	0.104401
289.1	Myelofibrosis	hematopoietic	Sensation Seeking	0.142242	0.0877502	1.15286	0.105021
275.5	Disorders of calcium/phosphorus metabolism	endocrine/metabolic	Attentional	0.0423746	0.0261574	1.04329	0.105236
269	Proteinuria	endocrine/metabolic	Attentional	-0.0459665	0.0284001	0.955074	0.105547
474	Acute and chronic tonsillitis	respiratory	Sensation Seeking	-0.052068	0.0321829	0.949264	0.10569
242.2	Toxic multinodular goiter	endocrine/metabolic	Negative Urgency	-0.144771	0.089529	0.86522	0.105871
613.7	Other signs and symptoms in breast	genitourinary	Perseverance	0.0930881	0.0575734	1.09756	0.105909
433.5	Cerebral aneurysm	circulatory system	Perseverance	-0.0809966	0.0501161	0.922197	0.106055
187.2	Malignant neoplasm of testis	neoplasms	Attentional	-0.153021	0.0950042	0.858112	0.10725
686.2	Impetigo	dermatologic	Negative Urgency	0.162957	0.101268	1.17699	0.10758
958.1	Postoperative shock	injuries & poisonings	Motor	-0.152295	0.0946575	0.858735	0.107637
285.2	Anemia of chronic disease	hematopoietic	Nonplanning	0.0288877	0.0179616	1.02931	0.107769
454.11	Varicose veins of lower extremity, symptomtic	circulatory system	Negative Urgency	-0.0896685	0.0558079	0.914234	0.108113
792.1	Papanicolaou smear of cervix or vagina with atypical squamous cells	genitourinary	Perseverance	0.0492338	0.0306509	1.05047	0.108213
535.2	Atrophic gastritis	digestive	Sensation Seeking	-0.0747767	0.0465578	0.927951	0.108251
327.4	Insomnia	neurological	Attentional	0.0292064	0.0182063	1.02964	0.108672
327.5	Parasomnia	neurological	Perseverance	0.139672	0.0870949	1.1499	0.108784
367.9	Blindness and low vision	sense organs	Attentional	0.0804371	0.0501656	1.08376	0.10884
117.4	Aspergillosis	infectious diseases	Motor	0.152623	0.0952022	1.16489	0.108902
189.4	Malignant neoplasm of other urinary organs	neoplasms	Attentional	-0.0879325	0.0549481	0.915823	0.109536
701.4	Keloid scar	dermatologic	Attentional	-0.117164	0.0732663	0.88944	0.109788
240	Simple and unspecified goiter	endocrine/metabolic	Positive Urgency	-0.0823899	0.0515228	0.920913	0.109799
597.1	Urethral stricture (not specified as infectious)	genitourinary	Premeditation	0.112635	0.0705086	1.11922	0.110161
707.1	Decubitus ulcer	dermatologic	Negative Urgency	0.059252	0.0370991	1.06104	0.110238
196	Radiotherapy	neoplasms	Perseverance	-0.0401185	0.0251865	0.960676	0.111191
573.7	Abnormal results of function study of liver	digestive	Positive Urgency	0.069167	0.0434644	1.07162	0.111531
158	Neoplasm of unspecified nature of digestive system	neoplasms	Positive Urgency	-0.0877985	0.0551757	0.915945	0.111552
465.4	Acute laryngitis and tracheitis	respiratory	Attentional	0.113832	0.0715946	1.12056	0.111845
202	Cancer of other lymphoid, histiocytic tissue	neoplasms	Perseverance	0.0709697	0.0446926	1.07355	0.112297
735.23	Hallux rigidus	musculoskeletal	Negative Urgency	-0.119222	0.075112	0.887611	0.112456
535	Gastritis and duodenitis	digestive	Motor	0.0486426	0.0306739	1.04985	0.112785
972	Poisoning by agents primarily affecting the cardiovascular system	injuries & poisonings	Perseverance	-0.1175	0.0741145	0.88914	0.112878
174	Breast cancer	neoplasms	Perseverance	0.0317438	0.0200259	1.03225	0.112934
253.5	Pituitary dwarfism	endocrine/metabolic	Positive Urgency	-0.113163	0.071494	0.893005	0.113458
963.1	Antineoplastic and immunosuppressive drugs causing adverse effects	injuries & poisonings	Sensation Seeking	0.0502218	0.0317424	1.0515	0.113611
523.3	Periodontitis (acute or chronic)	digestive	Positive Urgency	0.109642	0.0693259	1.11588	0.113753
608	Other disorders of male genital organs	genitourinary	Negative Urgency	-0.0800252	0.0507364	0.923093	0.114733
513.31	Apnea	respiratory	Positive Urgency	0.117028	0.0742074	1.12415	0.114788
585.31	Renal dialysis	genitourinary	Nonplanning	0.055147	0.0349915	1.0567	0.115023
471	Nasal polyps	respiratory	Perseverance	0.11479	0.072879	1.12164	0.115238
341	Other demyelinating diseases of central nervous system	neurological	Attentional	-0.0674224	0.0428614	0.9348	0.115711
726.4	Calcaneal spur; Exostosis NOS	musculoskeletal	Nonplanning	-0.126617	0.080506	0.881071	0.115774
772	Symptoms of the muscles	symptoms	Sensation Seeking	0.0845045	0.0537646	1.08818	0.116008
292.11	Aphasia	mental disorders	Motor	-0.0739302	0.0470888	0.928736	0.116411
339	Other headache syndromes	neurological	Sensation Seeking	0.040661	0.0259036	1.0415	0.116484
625.1	Dyspareunia	genitourinary	Negative Urgency	-0.101336	0.0645676	0.903629	0.116542
841	Sprains and strains of back and neck	injuries & poisonings	Attentional	-0.0555241	0.0354253	0.945989	0.117031
575	Other biliary tract disease	digestive	Negative Urgency	0.0447115	0.0285539	1.04573	0.117381
705.3	Hidradenitis	dermatologic	Attentional	-0.152731	0.0975846	0.858361	0.117556
735.1	Flat foot	musculoskeletal	Sensation Seeking	0.104645	0.066908	1.11032	0.117815
512.8	Cough	respiratory	Nonplanning	0.0185577	0.0118795	1.01873	0.118248
362.4	Retinal vascular changes and abnomalities	sense organs	Motor	0.0898022	0.0575099	1.09396	0.118404
355.1	Chronic pain syndrome	neurological	Motor	0.0487529	0.0312485	1.04996	0.11872
350.2	Abnormality of gait	neurological	Sensation Seeking	0.0311622	0.0200183	1.03165	0.119545
474.2	Chronic tonsillitis and adenoiditis	respiratory	Sensation Seeking	-0.0522842	0.0336584	0.949059	0.120333
755.61	Congenital hip dysplasia and deformity	congenital anomalies	Attentional	0.121504	0.0782273	1.12919	0.12037
198.7	Secondary malignant neoplasm of skin	neoplasms	Negative Urgency	-0.077613	0.049984	0.925322	0.120481
743.2	Pathologic fracture	musculoskeletal	Premeditation	-0.0578687	0.0373341	0.943774	0.121136
352.1	Trigeminal nerve disorders [CN5]	neurological	Negative Urgency	0.0784827	0.0506555	1.08164	0.121299
433.11	Occlusion of cerebral arteries, with cerebral infarction	circulatory system	Sensation Seeking	-0.0923132	0.0596197	0.91182	0.121534
614	Inflammatory diseases of female pelvic organs	genitourinary	Premeditation	0.0488711	0.0315821	1.05008	0.12176
473.4	Voice disturbance	respiratory	Negative Urgency	-0.0422363	0.0273082	0.958643	0.121948
117	Mycoses	infectious diseases	Attentional	0.0641766	0.0415405	1.06628	0.122367
170.1	Bone cancer	neoplasms	Sensation Seeking	0.0769923	0.0499153	1.08003	0.122962
227	Benign neoplasm of other endocrine glands and related structures	neoplasms	Motor	-0.0710096	0.0460609	0.931453	0.123159
281.9	Deficiency anemias	hematopoietic	Motor	-0.102539	0.0665391	0.902543	0.12331
260.6	Anorexia	endocrine/metabolic	Nonplanning	0.0520084	0.0337843	1.05338	0.1237
790.8	Elevated C-reactive protein (CRP)	symptoms	Motor	0.114054	0.0741858	1.12081	0.124193
818	Intracranial hemorrhage (injury)	injuries & poisonings	Nonplanning	0.0843623	0.0548808	1.08802	0.124247
426.24	Atrioventricular block, complete	circulatory system	Premeditation	0.0544304	0.0354299	1.05594	0.124469
194	Cancer of other endocrine glands	neoplasms	Positive Urgency	-0.138661	0.0903462	0.870523	0.124839
451	Phlebitis and thrombophlebitis	circulatory system	Nonplanning	0.0847139	0.0552102	1.08841	0.124934
587	Kidney replaced by transpant	genitourinary	Perseverance	-0.0519879	0.0339107	0.94934	0.125256
251	Other disorders of pancreatic internal secretion	endocrine/metabolic	Motor	0.0854532	0.0557821	1.08921	0.125545
696	Psoriasis and related disorders	dermatologic	Negative Urgency	0.0505745	0.0331236	1.05188	0.126799
242	Thyrotoxicosis with or without goiter	endocrine/metabolic	Perseverance	-0.0520638	0.034163	0.949268	0.127513
401.3	Other hypertensive complications	circulatory system	Positive Urgency	0.0414516	0.0272278	1.04232	0.127909
454.1	Varicose veins of lower extremity	circulatory system	Negative Urgency	-0.0757923	0.049834	0.927009	0.128286
571.6	Primary biliary cirrhosis	digestive	Sensation Seeking	-0.0977288	0.0643158	0.906895	0.128633
596.5	Functional disorders of bladder	genitourinary	Perseverance	-0.0425013	0.0280186	0.958389	0.129293
528.1	Stomatitis and mucositis	digestive	Attentional	0.0604884	0.0399456	1.06236	0.129957
591	Urinary tract infection	genitourinary	Nonplanning	0.0185899	0.0122783	1.01876	0.130015
433.21	Cerebral artery occlusion, with cerebral infarction	circulatory system	Positive Urgency	0.0371733	0.0245737	1.03787	0.130349
526.5	Inflammatory conditions of jaw	digestive	Nonplanning	-0.150644	0.0995964	0.860154	0.130395
331.1	Hydrocephalus	neurological	Positive Urgency	0.0563888	0.0372867	1.05801	0.130457
578.8	Hemorrhage of rectum and anus	digestive	Motor	0.0445169	0.0294389	1.04552	0.130488
967	Adverse effects of sedatives or other central nervous system depressants and anesthetics	injuries & poisonings	Sensation Seeking	0.136012	0.0900345	1.1457	0.130875
426	Cardiac conduction disorders	circulatory system	Positive Urgency	0.0251455	0.0166704	1.02546	0.131454
199	Neoplasm of uncertain behavior	neoplasms	Sensation Seeking	-0.0329589	0.0218694	0.967578	0.131791
365.2	Primary angle-closure glaucoma	sense organs	Attentional	0.110555	0.0733584	1.1169	0.131798
709.2	Sicca syndrome	dermatologic	Sensation Seeking	-0.0793815	0.0527403	0.923687	0.132288
195.3	Malignant neoplasm of head, face, and neck	neoplasms	Motor	0.0453573	0.0301648	1.0464	0.132672
624	Symptoms involving female genital tract	genitourinary	Attentional	0.114791	0.0763682	1.12164	0.132806
737	Curvature of spine	musculoskeletal	Sensation Seeking	0.0453193	0.0302058	1.04636	0.133523
649.1	Diabetes or abnormal glucose tolerance complicating pregnancy	pregnancy complications	Positive Urgency	0.0684786	0.0457282	1.07088	0.13426
242.1	Graves' disease	endocrine/metabolic	Premeditation	0.0701525	0.0468549	1.07267	0.134334
370.1	Corneal ulcer	sense organs	Negative Urgency	-0.128799	0.0860546	0.87915	0.134467
170	Cancer of bone and connective tissue	neoplasms	Sensation Seeking	0.0515352	0.0344432	1.05289	0.134592
377.3	Optic neuritis/neuropathy	sense organs	Negative Urgency	-0.103404	0.0691539	0.901763	0.134845
332	Parkinson's disease	neurological	Sensation Seeking	-0.0640769	0.0428649	0.937933	0.134952
204.12	Lymphoid leukemia, chronic	neoplasms	Sensation Seeking	-0.107393	0.0719203	0.898173	0.13538
772.4	Rhabdomyolysis	symptoms	Perseverance	-0.109214	0.0733356	0.896538	0.136424
250.23	Type 2 diabetes with ophthalmic manifestations	endocrine/metabolic	Negative Urgency	0.0598708	0.0402319	1.0617	0.136713
525.1	Loss of teeth or edentulism	digestive	Premeditation	-0.106525	0.0716931	0.898952	0.137319
737.1	Kyphosis (acquired)	musculoskeletal	Sensation Seeking	0.102897	0.0692845	1.10838	0.137506
340	Migraine	neurological	Motor	-0.0311925	0.021008	0.969289	0.137599
164	Cancer of intrathoracic organs	neoplasms	Attentional	0.139514	0.094073	1.14972	0.138063
531.1	Hemorrhage from gastrointestinal ulcer	digestive	Perseverance	-0.122391	0.0825273	0.884803	0.138066
275.53	Disorders of phosphorus metabolism	endocrine/metabolic	Positive Urgency	0.0536345	0.0362007	1.0551	0.13845
213	Benign neoplasm of bone and articular cartilage	neoplasms	Nonplanning	-0.117313	0.0792923	0.889307	0.139005
285.21	Anemia in chronic kidney disease	hematopoietic	Positive Urgency	0.0450474	0.0305	1.04608	0.139685
381.1	Otitis media	sense organs	Perseverance	-0.0371248	0.0251519	0.963556	0.139936
958	Certain early complications of trauma or procedure	injuries & poisonings	Perseverance	-0.0624838	0.042364	0.939428	0.140232
698	Pruritus and related conditions	dermatologic	Attentional	-0.0569443	0.0386356	0.944647	0.140513
454	Varicose veins	circulatory system	Motor	-0.058538	0.0397937	0.943142	0.141281
427.41	Ventricular fibrillation and flutter	circulatory system	Negative Urgency	0.0954144	0.0651473	1.10011	0.143031
715	Other inflammatory spondylopathies	musculoskeletal	Perseverance	0.0529086	0.0361378	1.05433	0.143173
689	Disorder of skin and subcutaneous tissue NOS	dermatologic	Negative Urgency	-0.0487731	0.03338	0.952397	0.143975
963	Poisoning by primarily systemic agents	injuries & poisonings	Sensation Seeking	0.0459108	0.0314441	1.04698	0.144269
853	Complication of colostomy or enterostomy	injuries & poisonings	Motor	0.0898812	0.0616789	1.09404	0.145049
781	Symptoms involving nervous and musculoskeletal systems	symptoms	Positive Urgency	0.0613836	0.0421423	1.06331	0.145232
447	Other disorders of arteries and arterioles	circulatory system	Attentional	-0.055728	0.0383273	0.945796	0.145945
411.9	Other acute and subacute forms of ischemic heart disease	circulatory system	Attentional	0.147587	0.101536	1.15903	0.146072
535.6	Duodenitis	digestive	Nonplanning	0.106112	0.0730302	1.11195	0.146226
709.5	Dermatomyositis	dermatologic	Premeditation	-0.129772	0.0893237	0.878296	0.146272
289.3	Personal history of diseases of blood and blood-forming organs	hematopoietic	Attentional	-0.146418	0.100818	0.863797	0.14642
726.3	Bursitis	musculoskeletal	Negative Urgency	0.0574547	0.0395828	1.05914	0.146639
282	Hereditary hemolytic anemias	hematopoietic	Motor	-0.111918	0.0772519	0.894118	0.14741
149.5	Hx of malignant neoplasm of oral cavity and pharynx	neoplasms	Negative Urgency	0.0637849	0.0440512	1.06586	0.147625
112.3	Candidiasis of skin and nails	infectious diseases	Attentional	-0.0989755	0.0684114	0.905765	0.147962
681.6	Cellulitis and abscess of foot, toe	dermatologic	Negative Urgency	0.078419	0.0542038	1.08158	0.147969
418.1	Precordial pain	circulatory system	Perseverance	-0.046082	0.0318867	0.954964	0.148408
717	Polymyalgia Rheumatica	musculoskeletal	Sensation Seeking	0.0746935	0.051689	1.07755	0.148442
597.8	Urethral hypermobility/ISD	genitourinary	Premeditation	-0.096892	0.0670544	0.907654	0.148464
288.11	Neutropenia	hematopoietic	Motor	-0.0355534	0.0246443	0.965071	0.149117
290.12	Dementia with cerebral degenerations	mental disorders	Positive Urgency	0.143386	0.0995364	1.15418	0.149716
613.5	Mastodynia	genitourinary	Nonplanning	-0.0641176	0.044534	0.937895	0.149939
473.3	Paralysis/spasm of vocal cords or larynx	respiratory	Motor	-0.0725037	0.0503902	0.930062	0.150195
54	Herpes simplex	infectious diseases	Sensation Seeking	0.066773	0.0464502	1.06905	0.15057
289	Other diseases of blood and blood-forming organs	hematopoietic	Positive Urgency	0.0547805	0.0381126	1.05631	0.150623
696.4	Psoriasis	dermatologic	Negative Urgency	0.0479738	0.0333796	1.04914	0.150655
31	Diseases due to other mycobacteria	infectious diseases	Negative Urgency	0.143711	0.100042	1.15455	0.150858
253.4	Anterior pituitary disorders	endocrine/metabolic	Attentional	0.098635	0.0687066	1.10366	0.151117
792	Abnormal Papanicolaou smear of cervix and cervical HPV	genitourinary	Perseverance	0.0426326	0.029721	1.04355	0.151451
657	Infections specific to the perinatal period	pregnancy complications	Premeditation	-0.13514	0.0943131	0.873594	0.151891
727.5	Rupture of synovium	musculoskeletal	Positive Urgency	0.135831	0.0948483	1.14549	0.152119
635.3	Placenta previa and abruptio placenta	pregnancy complications	Motor	-0.137635	0.0961598	0.871417	0.152339
557	Intestinal malabsorption (non-celiac)	digestive	Motor	0.0738069	0.0515717	1.0766	0.152387
720.1	Spinal stenosis of lumbar region	musculoskeletal	Perseverance	-0.0330584	0.0231147	0.967482	0.152663
527.2	Sialoadenitis	digestive	Perseverance	0.125976	0.0881929	1.13425	0.153174
738	Other acquired musculoskeletal deformity	musculoskeletal	Negative Urgency	-0.0438065	0.0306885	0.957139	0.153448
573.6	Nonspecific elevation of levels of transaminase or lactic acid dehydrogenase [LDH]	digestive	Positive Urgency	0.0782366	0.0548788	1.08138	0.153977
425.12	Other hypertrophic cardiomyopathy	circulatory system	Negative Urgency	-0.125216	0.0878443	0.882307	0.154034
722.7	Intervertebral disc disorder with myelopathy	musculoskeletal	Attentional	0.105958	0.0743578	1.11177	0.154166
801.1	Fracture of foot	injuries & poisonings	Negative Urgency	0.0525928	0.0370015	1.054	0.155209
747	Cardiac and circulatory congenital anomalies	congenital anomalies	Positive Urgency	0.0286685	0.0201737	1.02908	0.155293
614.1	Pelvic peritoneal adhesions, female (postoperative) (postinfection)	genitourinary	Attentional	0.125987	0.0887187	1.13427	0.155586
755.6	Other congenital anomalies of lower limb, including pelvic girdle	congenital anomalies	Attentional	0.107571	0.0758261	1.11357	0.156001
601.11	Acute prostatitis	genitourinary	Positive Urgency	0.138224	0.0975689	1.14823	0.156577
614.5	Inflammatory disease of cervix, vagina, and vulva	genitourinary	Sensation Seeking	-0.0517904	0.036569	0.949528	0.156706
155	Cancer of liver and intrahepatic bile duct	neoplasms	Positive Urgency	0.0604089	0.0427816	1.06227	0.157941
756	Other congenital musculoskeletal anomalies	congenital anomalies	Motor	0.0728993	0.0517011	1.07562	0.158536
475.9	Postnasal drip	respiratory	Nonplanning	-0.0726148	0.0515176	0.929959	0.158683
175	Acquired absence of breast	neoplasms	Negative Urgency	0.0472574	0.0335649	1.04839	0.159149
420.21	Acute pericarditis	circulatory system	Nonplanning	-0.123628	0.0881348	0.883709	0.160703
575.7	Other disorders of gallbladder	digestive	Premeditation	-0.0852168	0.0607688	0.918313	0.160822
425.11	Hypertrophic obstructive cardiomyopathy	circulatory system	Negative Urgency	-0.0986883	0.0704634	0.906025	0.161345
536.8	Dyspepsia and other specified disorders of function of stomach	digestive	Motor	0.0553233	0.0395074	1.05688	0.161415
149.1	Cancer of oropharynx	neoplasms	Attentional	0.0650074	0.0464433	1.06717	0.161599
809	Fracture of unspecified bones	injuries & poisonings	Perseverance	-0.0293129	0.020948	0.971113	0.161718
172.11	Melanomas of skin	neoplasms	Premeditation	-0.0414102	0.0295966	0.959435	0.161767
753	Congenital anomalies of the eye	congenital anomalies	Negative Urgency	0.137403	0.0982968	1.14729	0.162161
592.13	Chronic interstitial cystitis	genitourinary	Motor	-0.102618	0.0734406	0.902472	0.162327
528.11	Stomatitis and mucositis (ulcerative)	digestive	Attentional	-0.12333	0.0882687	0.883972	0.162351
480.2	Viral pneumonia	respiratory	Perseverance	0.115843	0.0833373	1.12282	0.164515
801	Fracture of ankle and foot	injuries & poisonings	Sensation Seeking	0.0365276	0.0263531	1.0372	0.165722
586.2	Cyst of kidney, acquired	genitourinary	Nonplanning	0.0482424	0.0348135	1.04943	0.165827
836	Traumatic arthropathy	injuries & poisonings	Perseverance	-0.119741	0.0865096	0.88715	0.166316
796	Elevated prostate specific antigen [PSA]	genitourinary	Attentional	-0.0723294	0.0522994	0.930224	0.166669
344	Other paralytic syndromes	neurological	Perseverance	-0.0587708	0.0425052	0.942923	0.166765
153	Colorectal cancer	neoplasms	Nonplanning	-0.0329727	0.0238564	0.967565	0.16693
458.1	Orthostatic hypotension	circulatory system	Negative Urgency	0.0467618	0.033846	1.04787	0.167094
747.11	Cardiac shunt/ heart septal defect	congenital anomalies	Positive Urgency	0.0369256	0.0267299	1.03762	0.167146
772.6	Facial weakness	symptoms	Premeditation	0.105204	0.076231	1.11094	0.167564
198.2	Secondary malignancy of respiratory organs	neoplasms	Attentional	0.0301478	0.0218678	1.03061	0.168007
732	Osteochondropathies	musculoskeletal	Premeditation	0.111111	0.0808705	1.11752	0.169462
396	Abnormal heart sounds	circulatory system	Motor	0.0375328	0.0273217	1.03825	0.169524
527.7	Disturbance of salivary secretion	digestive	Positive Urgency	-0.065281	0.0477036	0.936804	0.171164
364.5	Corneal dystrophy	sense organs	Perseverance	0.114296	0.0836048	1.12108	0.171594
343	Infantile cerebral palsy	neurological	Negative Urgency	0.0663147	0.0485269	1.06856	0.171764
530.14	Reflux esophagitis	digestive	Motor	0.0573617	0.0420907	1.05904	0.172942
348.2	Cerebral edema and compression of brain	neurological	Positive Urgency	0.043557	0.0319669	1.04452	0.17302
949	Allergies, other	injuries & poisonings	Nonplanning	-0.0512952	0.0377033	0.949998	0.173673
360	Disorders of the globe	sense organs	Positive Urgency	-0.106474	0.0782645	0.898998	0.173691
798	Malaise and fatigue	symptoms	Negative Urgency	0.0128869	0.00947556	1.01297	0.173826
70.9	Hepatitis NOS	infectious diseases	Positive Urgency	0.0709645	0.052306	1.07354	0.174871
457.2	Encounter for long-term (current) use of antiplatelets/antithrombotics	circulatory system	Perseverance	-0.0645833	0.0476203	0.937458	0.175031
615	Endometriosis	genitourinary	Nonplanning	-0.0836381	0.0616896	0.919764	0.175167
190	Cancer of eye	neoplasms	Premeditation	0.128696	0.0949707	1.13734	0.17538
798.1	Chronic fatigue syndrome	symptoms	Motor	0.0605924	0.0447702	1.06247	0.175925
601.3	Orchitis and epididymitis	genitourinary	Motor	-0.113824	0.0841626	0.892415	0.176236
646	Other complications of pregnancy NEC	pregnancy complications	Negative Urgency	0.0740947	0.0548416	1.07691	0.176674
686	Other local infections of skin and subcutaneous tissue	dermatologic	Negative Urgency	0.0459727	0.0340966	1.04705	0.17756
272.1	Hyperlipidemia	endocrine/metabolic	Negative Urgency	0.0135273	0.0100344	1.01362	0.177631
619.2	Disorders of uterus, NEC	genitourinary	Attentional	0.0765089	0.0567926	1.07951	0.177928
272	Disorders of lipoid metabolism	endocrine/metabolic	Negative Urgency	0.0134526	0.0100315	1.01354	0.179908
442.8	Aneurysm of other specified artery	circulatory system	Positive Urgency	0.114964	0.0859421	1.12183	0.180997
353	Nerve root and plexus disorders	neurological	Premeditation	0.0748071	0.0559904	1.07768	0.181526
579.8	Nonspecific abnormal findings in stool contents	digestive	Attentional	0.129106	0.0966468	1.13781	0.181596
653	Problems associated with amniotic cavity and membranes	pregnancy complications	Attentional	0.0588889	0.0441098	1.06066	0.181859
748	Anomalies of respiratory system, congenital	congenital anomalies	Perseverance	0.0826131	0.0619934	1.08612	0.18266
599.1	Urinary obstruction	genitourinary	Positive Urgency	0.0836886	0.0628616	1.08729	0.183085
117.1	Histoplasmosis	infectious diseases	Sensation Seeking	0.104875	0.0788663	1.11057	0.183592
614.52	Vaginitis and vulvovaginitis	genitourinary	Attentional	0.0538782	0.0405224	1.05536	0.183653
751.3	Obstructive genitourinary defect	congenital anomalies	Perseverance	-0.104317	0.0785359	0.900939	0.184087
386.1	Meniere's disease	sense organs	Premeditation	-0.0923603	0.0697324	0.911777	0.185338
716.9	Arthropathy NOS	musculoskeletal	Nonplanning	0.0338037	0.0255388	1.03438	0.185628
747.2	Congenital anomalies of peripheral vascular system	congenital anomalies	Sensation Seeking	0.0945681	0.0714464	1.09918	0.185628
388	Other disorders of ear	sense organs	Premeditation	-0.127985	0.0968055	0.879867	0.186141
369	Infection of the eye	sense organs	Nonplanning	-0.0529657	0.0400722	0.948413	0.186249
443	Peripheral vascular disease	circulatory system	Positive Urgency	0.0282852	0.0214364	1.02869	0.187003
342	Hemiplegia	neurological	Positive Urgency	0.0576051	0.0438963	1.0593	0.189419
290.1	Dementias	mental disorders	Motor	0.0404534	0.0308772	1.04128	0.190149
204.4	Multiple myeloma	neoplasms	Attentional	-0.0899687	0.0686836	0.91396	0.190229
565.1	Anal and rectal polyp	digestive	Motor	-0.118898	0.090778	0.887898	0.190275
352	Disorders of other cranial nerves	neurological	Nonplanning	-0.0526569	0.0402741	0.948705	0.191055
800	Fracture of lower limb	injuries & poisonings	Sensation Seeking	0.0289183	0.0221221	1.02934	0.191141
713.5	Arthropathy associated with neurological disorders	musculoskeletal	Perseverance	-0.104043	0.0796175	0.901187	0.191287
280.2	Iron deficiency anemia secondary to blood loss (chronic)	hematopoietic	Attentional	-0.0442861	0.0339712	0.95668	0.192357
803.1	Fracture of humerus	injuries & poisonings	Premeditation	-0.0535686	0.0410944	0.947841	0.192386
443.8	Other specified peripheral vascular diseases	circulatory system	Premeditation	0.10619	0.0819809	1.11203	0.195216
478	Throat pain	respiratory	Motor	0.065726	0.0508067	1.06793	0.195787
859	Complication due to other implant and internal device	injuries & poisonings	Nonplanning	0.0498926	0.0386692	1.05116	0.196968
442.3	Aneurysm of artery of lower extremity	circulatory system	Nonplanning	-0.119634	0.0928018	0.887245	0.197352
363	Chorioretinal inflammations, scars, and other disorders of choroid	sense organs	Perseverance	-0.0938883	0.0729377	0.910384	0.198011
395.1	Nonrheumatic mitral valve disorders	circulatory system	Sensation Seeking	-0.0240199	0.0187031	0.976266	0.199046
696.42	Psoriatic arthropathy	dermatologic	Premeditation	-0.0656678	0.0511341	0.936442	0.199063
716	Other arthropathies	musculoskeletal	Nonplanning	0.0317897	0.0247707	1.0323	0.199366
306.1	Mental disorders durring/after pregnancy	mental disorders	Nonplanning	0.0891188	0.0694465	1.09321	0.199396
315.2	Speech and language disorder	mental disorders	Positive Urgency	0.0586511	0.0457391	1.06041	0.199738
290.16	Vascular dementia	mental disorders	Motor	0.104925	0.0819386	1.11063	0.200356
287.1	Spontaneous ecchymoses	hematopoietic	Positive Urgency	-0.110087	0.0859709	0.895756	0.200363
724.1	Disorders of sacrum	musculoskeletal	Motor	-0.0961651	0.0751992	0.908314	0.200966
851	Complications of transplants and reattached limbs	injuries & poisonings	Sensation Seeking	-0.0568813	0.0445427	0.944706	0.2016
564	Functional digestive disorders	digestive	Positive Urgency	0.0262382	0.020577	1.02659	0.202266
174.2	Breast cancer [male]	neoplasms	Premeditation	0.0751854	0.0590175	1.07808	0.202681
510.2	Lung transplant	respiratory	Negative Urgency	0.0928789	0.0729333	1.09733	0.202849
599.5	Frequency of urination and polyuria	genitourinary	Nonplanning	-0.0264847	0.0208291	0.973863	0.203543
365.11	Primary open angle glaucoma	sense organs	Nonplanning	-0.0622535	0.0489782	0.939645	0.203713
379.5	Disorders of iris and ciliary body	sense organs	Negative Urgency	-0.105565	0.0830866	0.899816	0.203892
654.1	Abnormality of organs and soft tissues of pelvis complicating pregnancy, childbirth, or the puerperium	pregnancy complications	Positive Urgency	0.101189	0.0797436	1.10649	0.204467
747.1	Cardiac congenital anomalies	congenital anomalies	Motor	0.0263681	0.0208233	1.02672	0.205412
279.11	Deficiency of humoral immunity	endocrine/metabolic	Motor	-0.0855836	0.067836	0.917976	0.207084
255	Disorders of adrenal glands	endocrine/metabolic	Sensation Seeking	-0.0363281	0.0287985	0.964324	0.207145
443.7	Peripheral angiopathy in diseases classified elsewhere	circulatory system	Premeditation	0.0993792	0.0788131	1.10449	0.207327
244.5	Congenital hypothyroidism	endocrine/metabolic	Motor	-0.124107	0.0986918	0.883285	0.208563
300.8	Acute reaction to stress	mental disorders	Nonplanning	0.105312	0.0839307	1.11106	0.209571
496.3	Bronchiectasis	respiratory	Positive Urgency	0.057946	0.0462934	1.05966	0.210674
962	Poisoning by hormones and synthetic substitutes	injuries & poisonings	Attentional	-0.0843111	0.0674397	0.919145	0.211237
384.4	Perforation of tympanic membrane	sense organs	Motor	0.0728312	0.058374	1.07555	0.212154
426.31	Right bundle branch block	circulatory system	Attentional	-0.0698551	0.0560516	0.932529	0.212667
252	Disorders of parathyroid gland	endocrine/metabolic	Perseverance	0.0454109	0.0366921	1.04646	0.215857
250.7	Diabetic retinopathy	endocrine/metabolic	Negative Urgency	0.0480656	0.0389116	1.04924	0.216737
601.1	Prostatitis	genitourinary	Attentional	-0.0800975	0.0648546	0.923026	0.216819
381.2	Eustachian tube disorders	sense organs	Positive Urgency	-0.0304386	0.0246624	0.97002	0.217124
770	Myalgia and myositis unspecified	symptoms	Perseverance	0.0217425	0.0176429	1.02198	0.217814
415.1	Acute pulmonary heart disease	circulatory system	Attentional	0.034294	0.0278444	1.03489	0.218087
270.34	Alpha-1-antitrypsin deficiency	endocrine/metabolic	Positive Urgency	-0.124492	0.101321	0.882946	0.219187
259.4	Precocious sexual development and puberty NEC	endocrine/metabolic	Sensation Seeking	-0.118673	0.0966856	0.888098	0.219666
523.31	Acute periodontitis	digestive	Positive Urgency	0.100951	0.0823028	1.10622	0.219982
585.2	Renal failure NOS	genitourinary	Negative Urgency	0.0412352	0.033748	1.0421	0.221761
647.1	Infections of genitourinary tract during pregnancy	pregnancy complications	Positive Urgency	0.0994955	0.0814818	1.10461	0.222057
622.1	Polyp of corpus uteri	genitourinary	Perseverance	0.0816521	0.0669999	1.08508	0.222962
180.1	Cervical cancer	neoplasms	Sensation Seeking	-0.0791906	0.0653451	0.923864	0.225557
642	Hypertension complicating pregnancy, childbirth, and the puerperium	pregnancy complications	Nonplanning	-0.050743	0.0418887	0.950523	0.225751
427.11	Paroxysmal supraventricular tachycardia	circulatory system	Sensation Seeking	-0.0349195	0.0288821	0.965683	0.226649
619	Noninflammatory female genital disorders	genitourinary	Sensation Seeking	-0.0389435	0.0322625	0.961805	0.2274
751	Genitourinary congenital anomalies	congenital anomalies	Premeditation	0.0376609	0.0312291	1.03838	0.227834
634	Miscarriage; stillbirth	pregnancy complications	Premeditation	0.0628208	0.0521503	1.06484	0.228354
599.6	Oliguria and anuria	genitourinary	Premeditation	0.0843221	0.0702002	1.08798	0.229687
502	Postinflammatory pulmonary fibrosis	respiratory	Perseverance	-0.0459229	0.0384161	0.955116	0.231927
800.2	Fracture of unspecified part of femur	injuries & poisonings	Nonplanning	0.0595696	0.0499493	1.06138	0.233026
368.1	Amblyopia	sense organs	Premeditation	0.0838576	0.0704704	1.08747	0.234059
174.1	Breast cancer [female]	neoplasms	Perseverance	0.0241375	0.0203247	1.02443	0.234994
655	Known or suspected fetal abnormality affecting management of mother	pregnancy complications	Premeditation	0.0295904	0.0249933	1.03003	0.23644
750.22	Congenital anomaly of gallbladder, bile ducts, liver, pancreas	congenital anomalies	Premeditation	-0.116242	0.0988053	0.89026	0.239404
669	Complications of labor and delivery NEC	pregnancy complications	Sensation Seeking	-0.108049	0.0919452	0.897583	0.239935
703.1	Ingrowing nail	dermatologic	Nonplanning	-0.0559112	0.0476307	0.945623	0.240456
274.21	Chondrocalcinosis	endocrine/metabolic	Nonplanning	0.114611	0.097685	1.12144	0.240687
656.6	Perinatal disorders of digestive system	pregnancy complications	Attentional	0.108846	0.0928126	1.11499	0.240895
323	Encephalitis	neurological	Motor	-0.0901359	0.0769578	0.913807	0.241504
733	Other disorders of bone and cartilage	musculoskeletal	Perseverance	0.0378677	0.0323412	1.03859	0.241647
835	Internal derangement of knee	injuries & poisonings	Attentional	-0.0398637	0.034052	0.96092	0.241731
364.1	Corneal opacity	sense organs	Attentional	0.0910147	0.0777947	1.09529	0.242027
38.1	Gram negative septicemia	infectious diseases	Perseverance	-0.0446825	0.0382365	0.956301	0.242572
351	Other peripheral nerve disorders	neurological	Motor	0.0226713	0.0194317	1.02293	0.243323
720	Spinal stenosis	musculoskeletal	Attentional	0.0239397	0.0205375	1.02423	0.243754
368.4	Visual field defects	sense organs	Perseverance	0.0745013	0.0639728	1.07735	0.24419
597.2	Urinary complications NEC	genitourinary	Nonplanning	0.097762	0.0840069	1.1027	0.24453
597	Other disorders of urethra and urinary tract	genitourinary	Sensation Seeking	0.0448943	0.0387156	1.04592	0.246215
433.8	Late effects of cerebrovascular disease	circulatory system	Perseverance	0.036661	0.0316264	1.03734	0.246378
306	Other mental disorder	mental disorders	Attentional	0.031891	0.0275769	1.0324	0.247502
323.8	Encephalitis, non-infectious	neurological	Positive Urgency	-0.104154	0.0901139	0.901087	0.247763
596	Other disorders of bladder	genitourinary	Motor	0.0279142	0.0242831	1.02831	0.250337
374.3	Ptosis of eyelid	sense organs	Sensation Seeking	0.0594818	0.0517513	1.06129	0.2504
427.6	Premature beats	circulatory system	Positive Urgency	-0.0373715	0.0325611	0.963318	0.251077
654	Other and unspecified complications of birth; puerperium affecting management of mother	pregnancy complications	Nonplanning	0.0886462	0.0772557	1.09269	0.2512
504	Other alveolar and parietoalveolar pneumonopathy	respiratory	Positive Urgency	0.0541666	0.0473326	1.05566	0.252464
701.2	Scar conditions and fibrosis of skin	dermatologic	Sensation Seeking	-0.0358204	0.0313161	0.964814	0.252693
513.8	Disorders of diaphragm	respiratory	Sensation Seeking	0.0747563	0.0654635	1.07762	0.253473
368	Visual disturbances	sense organs	Nonplanning	-0.0293894	0.0257397	0.971038	0.253541
272.11	Hypercholesterolemia	endocrine/metabolic	Attentional	-0.016801	0.0147333	0.983339	0.254142
737.3	Kyphoscoliosis and scoliosis	musculoskeletal	Sensation Seeking	0.0363797	0.0319234	1.03705	0.254457
714.2	Juvenile rheumatoid arthritis	musculoskeletal	Negative Urgency	0.0682578	0.0599433	1.07064	0.254826
415.11	Pulmonary embolism and infarction, acute	circulatory system	Motor	0.0330311	0.0290444	1.03358	0.255429
381.9	Otorrhea	sense organs	Perseverance	-0.073495	0.0647957	0.929141	0.256686
526.4	Temporomandibular joint disorders	digestive	Nonplanning	-0.0774278	0.068415	0.925494	0.257745
594.2	Calculus of lower urinary tract	genitourinary	Attentional	-0.0965235	0.0855005	0.907989	0.25893
378.1	Strabismus (not specified as paralytic)	sense organs	Negative Urgency	-0.0507498	0.0449918	0.950516	0.259329
527	Diseases of the salivary glands	digestive	Positive Urgency	-0.0466672	0.0414343	0.954405	0.260042
686.1	Carbuncle and furuncle	dermatologic	Negative Urgency	-0.0857249	0.0762378	0.917847	0.260825
562.1	Diverticulosis	digestive	Negative Urgency	-0.0233999	0.0208122	0.976872	0.260869
358	Myoneural disorders	neurological	Motor	-0.0732136	0.0652004	0.929402	0.261479
430	Intracranial hemorrhage	circulatory system	Nonplanning	0.0358939	0.0319673	1.03655	0.261509
290.13	Senile dementia	mental disorders	Sensation Seeking	-0.0807779	0.0722572	0.922399	0.2636
747.12	Valvular heart disease/ heart chambers	congenital anomalies	Negative Urgency	0.0412307	0.0369377	1.04209	0.264327
580.12	Non-proliferative glomerulonephritis	genitourinary	Attentional	-0.0970475	0.0871154	0.907513	0.265275
655.1	Abnormality in fetal heart rate or rhythm	pregnancy complications	Premeditation	0.0424919	0.038355	1.04341	0.267924
433.12	Cerebral atherosclerosis	circulatory system	Attentional	-0.0666907	0.0603943	0.935485	0.269483
728	Disorders of muscle, ligament, and fascia	musculoskeletal	Positive Urgency	-0.0803626	0.0729194	0.922782	0.270429
599	Other symptoms/disorders or the urinary system	genitourinary	Sensation Seeking	-0.0142265	0.0129319	0.985874	0.271287
286.9	Abnormal coagulation profile	hematopoietic	Nonplanning	0.0891422	0.0811281	1.09324	0.271863
722.6	Degeneration of intervertebral disc	musculoskeletal	Positive Urgency	0.0202429	0.0184614	1.02045	0.27286
451.2	Phlebitis and thrombophlebitis of lower extremities	circulatory system	Negative Urgency	-0.0803342	0.0732803	0.922808	0.272966
622	Polyp of female genital organs	genitourinary	Perseverance	0.0651321	0.0599209	1.0673	0.277051
625	Pain and other symptoms associated with female genital organs	genitourinary	Negative Urgency	-0.0330735	0.0305153	0.967467	0.278439
433.2	Occlusion of cerebral arteries	circulatory system	Positive Urgency	0.0261796	0.0241644	1.02653	0.278634
564.9	Personal history of diseases of digestive system	digestive	Motor	0.107474	0.100246	1.11346	0.283671
567	Peritonitis and retroperitoneal infections	digestive	Perseverance	0.0343835	0.0321775	1.03498	0.285268
741.3	Difficulty in walking	musculoskeletal	Sensation Seeking	0.0317781	0.0298278	1.03229	0.286702
707.3	Chronic ulcer of unspecified site	dermatologic	Negative Urgency	0.064732	0.0610964	1.06687	0.289369
174.11	Malignant neoplasm of female breast	neoplasms	Perseverance	0.0215884	0.0204119	1.02182	0.290221
709.3	Systemic sclerosis	dermatologic	Motor	-0.0634666	0.0600452	0.938505	0.29052
279.1	Immunity deficiency	endocrine/metabolic	Positive Urgency	0.0287137	0.027297	1.02913	0.292847
780	Hypothermia/Chills	symptoms	Motor	-0.0916574	0.0872404	0.912418	0.293428
722	Intervertebral disc disorders	musculoskeletal	Positive Urgency	0.0171648	0.0163392	1.01731	0.293475
262	Mineral deficiency NEC	endocrine/metabolic	Positive Urgency	0.0714346	0.0681432	1.07405	0.2945
818.2	Subarachnoid hemorrhage (injury)	injuries & poisonings	Negative Urgency	0.0886317	0.0846468	1.09268	0.295064
964	Poisoning by agents primarily affecting blood constituents	injuries & poisonings	Motor	0.104885	0.100253	1.11058	0.295466
656.7	Conditions involving the integument and temperature regulation of fetus and newborn	pregnancy complications	Nonplanning	0.092482	0.0886048	1.09689	0.296597
564.1	Irritable Bowel Syndrome	digestive	Premeditation	-0.0269554	0.0258638	0.973405	0.297317
749	Congenital anomalies of face and neck	congenital anomalies	Nonplanning	0.0538084	0.0517629	1.05528	0.298565
479	Other upper respiratory disease	respiratory	Attentional	-0.0223925	0.0215736	0.977856	0.299289
430.1	Subarachnoid hemorrhage	circulatory system	Motor	-0.0576127	0.0558922	0.944016	0.302643
751.2	Congenital anomalies of urinary system	congenital anomalies	Sensation Seeking	-0.0402356	0.0393316	0.960563	0.306315
333.2	Myoclonus	neurological	Nonplanning	-0.076857	0.0756048	0.926022	0.309361
201	Hodgkin's disease	neoplasms	Sensation Seeking	-0.0931911	0.0921511	0.911019	0.311879
573.4	Acute and subacute necrosis of liver	digestive	Negative Urgency	0.0556486	0.0551783	1.05723	0.313204
771.2	Cramp of limb	symptoms	Perseverance	0.0749268	0.0746636	1.07781	0.315608
426.3	Bundle branch block	circulatory system	Perseverance	-0.0333033	0.0333029	0.967245	0.317305
642.1	Preeclampsia and eclampsia	pregnancy complications	Negative Urgency	0.0571707	0.0573595	1.05884	0.318906
427.61	Supraventricular premature beats	circulatory system	Sensation Seeking	0.0755011	0.0759976	1.07842	0.320483
381	Otitis media and Eustachian tube disorders	sense organs	Perseverance	-0.0189358	0.0191014	0.981242	0.321524
433.6	Acute, but ill-defined cerebrovascular disease	circulatory system	Sensation Seeking	0.0384993	0.0388716	1.03925	0.321968
349	Other and unspecified disorders of the nervous system	neurological	Nonplanning	-0.0500713	0.0511764	0.951162	0.327874
41.9	Infection with drug-resistant microorganisms	infectious diseases	Motor	0.0413805	0.0424773	1.04225	0.329967
586.4	Stricture/obstruction of ureter	genitourinary	Perseverance	-0.0418141	0.0429957	0.959048	0.330792
695.8	Other specified erythematous conditions	dermatologic	Attentional	-0.0637314	0.065906	0.938257	0.333541
353.1	Nerve plexus lesions	neurological	Sensation Seeking	0.0904901	0.0943675	1.09471	0.337603
305.21	Anorexia nervosa	mental disorders	Negative Urgency	0.0874326	0.091214	1.09137	0.337789
649	Other conditions or status of the mother complicating pregnancy, childbirth, or the puerperium	pregnancy complications	Sensation Seeking	-0.0296363	0.0309251	0.970799	0.337899
197	Chemotherapy	neoplasms	Negative Urgency	0.0123902	0.01294	1.01247	0.33831
735	Acquired foot deformities	musculoskeletal	Sensation Seeking	0.0239918	0.0251621	1.02428	0.340343
772.2	Spasm of muscle	symptoms	Sensation Seeking	0.0254368	0.0268121	1.02576	0.342769
713	Arthropathy associated with other disorders classified elsewhere	musculoskeletal	Positive Urgency	0.0644806	0.0680363	1.0666	0.343263
763	Thoracic or lumbosacral neuritis or radiculitis, unspecified	symptoms	Perseverance	-0.0214726	0.0227034	0.978756	0.344257
573.9	Abnormal serum enzyme levels	digestive	Premeditation	-0.0468442	0.049567	0.954236	0.344624
520	Disorders of tooth development	digestive	Premeditation	0.0492434	0.0522806	1.05048	0.34624
281.11	Pernicious anemia	hematopoietic	Sensation Seeking	-0.0583137	0.0621336	0.943354	0.347976
255.1	Adrenal hyperfunction	endocrine/metabolic	Perseverance	-0.0606151	0.0649075	0.941185	0.350371
255.11	Cushing's syndrome	endocrine/metabolic	Attentional	-0.0879236	0.0945011	0.915831	0.352165
430.2	Intracerebral hemorrhage	circulatory system	Nonplanning	0.0412515	0.0443805	1.04211	0.352631
733.4	Aseptic necrosis of bone	musculoskeletal	Negative Urgency	0.052527	0.0567478	1.05393	0.354642
426.8	Other cardiac conduction disorders	circulatory system	Perseverance	0.0721862	0.0787834	1.07486	0.35953
279	Disorders involving the immune mechanism	endocrine/metabolic	Premeditation	0.0231181	0.0252466	1.02339	0.359828
803.2	Fracture of radius and ulna	injuries & poisonings	Negative Urgency	-0.0270609	0.0296468	0.973302	0.36136
520.2	Disturbances in tooth eruption	digestive	Premeditation	0.0489328	0.0540282	1.05015	0.3651
871.3	Open wound of foot except toe(s) alone	injuries & poisonings	Nonplanning	0.0809125	0.0896106	1.08428	0.36656
282.9	Other hereditary hemolytic anemias	hematopoietic	Nonplanning	-0.0811551	0.0899683	0.922051	0.367035
368.9	Subjective visual disturbances	sense organs	Premeditation	-0.0474882	0.0526884	0.953622	0.367427
601	Inflammatory diseases of prostate	genitourinary	Attentional	-0.0422295	0.0471595	0.95865	0.370541
220	Benign neoplasm of ovary	neoplasms	Sensation Seeking	-0.0648722	0.0724929	0.937187	0.370853
252.1	Hyperparathyroidism	endocrine/metabolic	Motor	-0.0356188	0.0398296	0.965008	0.371172
721.2	Spondylosis with myelopathy	musculoskeletal	Motor	-0.0448867	0.0503973	0.956106	0.373113
477	Epistaxis or throat hemorrhage	respiratory	Perseverance	0.0334637	0.0377913	1.03403	0.375894
260.22	Nutritional marasmus	endocrine/metabolic	Premeditation	-0.0528705	0.060079	0.948503	0.37885
458.2	Iatrogenic hypotension	circulatory system	Negative Urgency	0.0759464	0.0864346	1.0789	0.379587
155.1	Malignant neoplasm of liver, primary	neoplasms	Sensation Seeking	0.0391566	0.0458606	1.03993	0.393206
363.3	Chorioretinal scars	sense organs	Nonplanning	0.0829814	0.0978099	1.08652	0.396218
751.21	Cystic kidney disease	congenital anomalies	Positive Urgency	-0.0426408	0.0503997	0.958256	0.397523
580.31	Nephritis and nephropathy in diseases classified elsewhere	genitourinary	Nonplanning	-0.045244	0.0535833	0.955764	0.398464
817	Concussion	injuries & poisonings	Nonplanning	0.0822064	0.0979963	1.08568	0.401541
728.2	Laxity of ligament or hypermobility syndrome	musculoskeletal	Motor	-0.0775648	0.0926985	0.925367	0.402737
334	Degenerative disease of the spinal cord	neurological	Motor	-0.0337603	0.0403745	0.966803	0.403054
346.1	Nonspecific abnormal findings on radiological and other examination of skull and head	neurological	Positive Urgency	0.0780096	0.0940711	1.08113	0.406956
362.21	Macular degeneration, dry	sense organs	Positive Urgency	0.0526529	0.0635107	1.05406	0.407082
947	Urticaria	dermatologic	Sensation Seeking	0.03835	0.0465367	1.03909	0.409894
313.2	Tics and stuttering	mental disorders	Sensation Seeking	0.0784672	0.0952417	1.08163	0.410011
198.6	Secondary malignancy of bone	neoplasms	Attentional	-0.0210676	0.0255828	0.979153	0.41022
800.3	Fracture of tibia and fibula	injuries & poisonings	Nonplanning	0.0327643	0.0398654	1.03331	0.41115
272.13	Mixed hyperlipidemia	endocrine/metabolic	Negative Urgency	0.0102654	0.0126451	1.01032	0.416903
722.9	Other and unspecified disc disorder	musculoskeletal	Sensation Seeking	-0.0704708	0.0869342	0.931955	0.417582
277.5	Other disorders of lipoid metabolism	endocrine/metabolic	Premeditation	0.0656863	0.0811905	1.06789	0.418492
727.7	Contracture of tendon (sheath)	musculoskeletal	Nonplanning	0.0591819	0.0736299	1.06097	0.421527
598	Abnormal findings on examination of urine	genitourinary	Positive Urgency	0.0508932	0.0637369	1.05221	0.424587
790.1	Elevated sedimentation rate	symptoms	Perseverance	-0.0644309	0.0821913	0.937601	0.433091
521	Diseases of hard tissues of teeth	digestive	Premeditation	-0.0216082	0.0278128	0.978624	0.437209
727.4	Ganglion and cyst of synovium, tendon, and bursa	musculoskeletal	Perseverance	0.0388882	0.0505122	1.03965	0.441373
860	Bone marrow or stem cell transplant	neoplasms	Attentional	-0.0515633	0.0672805	0.949744	0.443443
803	Fracture of upper limb	injuries & poisonings	Positive Urgency	0.0165122	0.0217304	1.01665	0.447333
264.1	Short stature	endocrine/metabolic	Negative Urgency	0.0336014	0.0443121	1.03417	0.448277
274.2	Crystal arthropathies	endocrine/metabolic	Nonplanning	0.0719909	0.0956192	1.07465	0.451515
526.41	Temporomandibular joint disorder, unspecified	digestive	Attentional	-0.063944	0.0858407	0.938058	0.456323
687	Symptoms affecting skin	dermatologic	Nonplanning	-0.0480788	0.0647426	0.953059	0.457715
627.5	Premature menopause and other ovarian failure	genitourinary	Perseverance	-0.0732031	0.0989091	0.929412	0.459236
749.2	Congenital anomalies of skull and face bones	congenital anomalies	Nonplanning	0.0494039	0.0678069	1.05064	0.466248
697	Sarcoidosis	dermatologic	Negative Urgency	0.0449428	0.0619952	1.04597	0.468488
521.1	Dental caries	digestive	Motor	0.0200626	0.0279122	1.02027	0.472279
628	Ovarian cyst	genitourinary	Attentional	-0.0251708	0.0357322	0.975143	0.481165
531.3	Duodenal ulcer	digestive	Motor	0.0490159	0.0699421	1.05024	0.483424
619.5	Noninflammatory disorders of vulva and perineum	genitourinary	Sensation Seeking	0.0602338	0.0917981	1.06208	0.511725
212	Benign neoplasm of respiratory and intrathoracic organs	neoplasms	Attentional	0.044441	0.0702485	1.04544	0.526979
580.1	Glomerulonephritis	genitourinary	Premeditation	0.0348548	0.0568833	1.03547	0.540047
580	Nephritis; nephrosis; renal sclerosis	genitourinary	Positive Urgency	0.0198012	0.0323218	1.02	0.540123
695.9	Unspecified erythematous condition	dermatologic	Perseverance	0.0409666	0.0704057	1.04182	0.560658
818.1	Subdural hemorrhage (injury)	injuries & poisonings	Motor	-0.0367047	0.0730836	0.963961	0.615506
